# Plasma proteomics of seizure-associated changes in epilepsy

**DOI:** 10.1101/2025.02.04.25321586

**Authors:** Sarah Akel, Saman Hosseini Ashtiani, Mayuresh Anant Sarangdhar, Markus Axelsson, Johan Zelano

## Abstract

Fluid biomarkers are emerging as crucial markers for diagnosis and disease monitoring in neurology. Epilepsy remains an exception despite seizures being known to result in metabolic changes, inflammation, and altered brain protein levels. Insight into how seizures affect the blood proteome is greatly needed.

This cross-sectional study used plasma samples from adults aged 18-50 with epilepsy recruited at five different neurology outpatient clinics in region Västra Götaland, Sweden to the Prospective Regional Epilepsy Database and Biobank for Individualized Clinical Treatment (PREDICT). Patients were categorized based on the presence of seizures; those with seizures ≤1 year (*n*=88, median number of seizures for patients who have experienced seizures in the last two months = 1) and those seizure-free (*n*=88) for >1 year.

Plasma proteomics was performed using four Olink Explore384 panels to analyze a total of 1447 proteins. Normalized Protein eXpression (NPX) values were compared between seizure and seizure-free participants. Two machine learning models, one linear and one non-linear, identified protein expression differences associated with seizure status through feature selection, resulting in 51 unique discriminative proteins. Twenty-three proteins were considered top differentially expressed after FDR adjustment (*p*≤0.05), including neurofilament light and several cytokines. Protein-protein interaction (PPI) analysis identified several clusters among the 51 discriminative proteins, with the largest clusters primarily associated with inflammatory processes. In addition, machine-learning independent gene set enrichment analysis identified 34 gene sets, mainly related to immune and inflammatory processes, that were also enriched in association with seizures.

In this study, persons with epilepsy and seizures had different plasma protein profiles compared to those seizure-free, primarily suggesting altered inflammatory/immune processes. The findings fit well with the growing evidence of inflammation as a key process in epilepsy. In addition to new therapeutic targets, immune processes need further exploration as candidate biomarkers for the monitoring of treatment responses in epilepsy.

## Supplemental Tables for "Plasma proteomics of seizure-associated changes in epilepsy": Table S4.xlsx

### Sheet: MCL clustering
#clustering method	cluster number	cluster color	hex color	gene count	primary description	secondary description	tertiary description	protein names
MCL	1	Red	#ff999a	18	Hematopoietic cell lineage	Mixed, incl. non-Langerhans-cell histiocytosis, and T cell receptor complex	-	CD4, ULBP2, FOLH1, MKI67, ADA, LAMP3, TGOLN2, IL18R1, CD1B, IL3RA, CD38, FCGR3B, CD247, IFNG, CD8A, GLA, KYNU, PAEP
MCL	2	Brown	#fae0c5	13	Antigen processing and presentation	Regulation of natural killer cell mediated cytotoxicity	Graft-versus-host disease, and MHC class Ib receptor activity	KLRF1, KIR2DL4, KIR2DL3, KIR3DL1, KLRC2, CD160, KIR2DL1, B2M, KLRD1, KLRC1, KLRC3-2, KLRC3, KLRC4
MCL	3	Yellow	#fcf8a4	10	Malaria	-	-	FGF16, CEBPA, CD36, NEFL, IL6, IL10, NOS1, CXCL14, CKAP4, ACVRL1
MCL	4	Light Green	#d5fece	3	-	-	-	BST1, OTOA, TEX101
MCL	5	Green	#a4cea1	3	Mixed, incl. Catenin complex, and Plakophilin/Delta catenin	-	-	PCDH1, CTNNA1, CDH15
MCL	6	Light Blue	#c1eaff	2	-	-	-	MYLPF, MYOM1
MCL	7	Dark Blue	#9dacf1	2	-	-	-	MERTK, RPGR
MCL	8	Magenta	#eea7ed	2	-	-	-	RALB, ZBP1
MCL	9	Light Pink	#efdcef	2	-	-	-	GART, CLEC18C
MCL	10	Purple	#d2c2fb	1	-	-	-	BSG

### Sheet: Enrichment analysis on clusters
Cluster 1
#category	term ID	term description	observed gene count	background gene count	strength	signal	false discovery rate	matching proteins in your network (IDs)	matching proteins in your network (labels)
GO Process	GO:0002250	Adaptive immune response	8	359	1.39	1.61	7.79e-06	9606.ENSP00000011653,9606.ENSP00000229135,9606.ENSP00000265598,9606.ENSP00000354782,9606.ENSP00000357150,9606.ENSP00000361965,9606.ENSP00000386559,9606.ENSP00000387211	CD4,IFNG,LAMP3,CD247,CD1B,ADA,CD8A,IL18R1
GO Process	GO:0006955	Immune response	11	1321	0.96	0.98	2.06e-05	9606.ENSP00000011653,9606.ENSP00000229135,9606.ENSP00000264170,9606.ENSP00000265598,9606.ENSP00000354782,9606.ENSP00000356320,9606.ENSP00000357150,9606.ENSP00000361965,9606.ENSP00000386559,9606.ENSP00000387211,9606.ENSP00000433642	CD4,IFNG,KYNU,LAMP3,CD247,ULBP2,CD1B,ADA,CD8A,IL18R1,FCGR3B
GO Process	GO:0050778	Positive regulation of immune response	8	502	1.24	1.31	3.46e-05	9606.ENSP00000011653,9606.ENSP00000226279,9606.ENSP00000229135,9606.ENSP00000354782,9606.ENSP00000357150,9606.ENSP00000361965,9606.ENSP00000386559,9606.ENSP00000387211	CD4,CD38,IFNG,CD247,CD1B,ADA,CD8A,IL18R1
GO Process	GO:0002376	Immune system process	12	2121	0.79	0.75	6.83e-05	9606.ENSP00000011653,9606.ENSP00000226279,9606.ENSP00000229135,9606.ENSP00000264170,9606.ENSP00000265598,9606.ENSP00000354782,9606.ENSP00000356320,9606.ENSP00000357150,9606.ENSP00000361965,9606.ENSP00000386559,9606.ENSP00000387211,9606.ENSP00000433642	CD4,CD38,IFNG,KYNU,LAMP3,CD247,ULBP2,CD1B,ADA,CD8A,IL18R1,FCGR3B
GO Process	GO:0045321	Leukocyte activation	8	574	1.18	1.19	6.83e-05	9606.ENSP00000011653,9606.ENSP00000226279,9606.ENSP00000229135,9606.ENSP00000354782,9606.ENSP00000356320,9606.ENSP00000361965,9606.ENSP00000386559,9606.ENSP00000387211	CD4,CD38,IFNG,CD247,ULBP2,ADA,CD8A,IL18R1
GO Process	GO:0050776	Regulation of immune response	9	844	1.07	1.06	6.83e-05	9606.ENSP00000011653,9606.ENSP00000226279,9606.ENSP00000229135,9606.ENSP00000354782,9606.ENSP00000357150,9606.ENSP00000361965,9606.ENSP00000386559,9606.ENSP00000387211,9606.ENSP00000433642	CD4,CD38,IFNG,CD247,CD1B,ADA,CD8A,IL18R1,FCGR3B
GO Process	GO:0046649	Lymphocyte activation	7	457	1.22	1.15	0.00019	9606.ENSP00000011653,9606.ENSP00000226279,9606.ENSP00000354782,9606.ENSP00000356320,9606.ENSP00000361965,9606.ENSP00000386559,9606.ENSP00000387211	CD4,CD38,CD247,ULBP2,ADA,CD8A,IL18R1
GO Process	GO:0002824	Positive regulation of adaptive immune response based on somatic recombination of immune receptors built from immunoglobulin superfamily domains	4	110	1.6	0.99	0.0043	9606.ENSP00000011653,9606.ENSP00000357150,9606.ENSP00000361965,9606.ENSP00000387211	CD4,CD1B,ADA,IL18R1
GO Process	GO:0034097	Response to cytokine	7	804	0.98	0.69	0.0050	9606.ENSP00000011653,9606.ENSP00000226279,9606.ENSP00000229135,9606.ENSP00000264170,9606.ENSP00000265598,9606.ENSP00000327890,9606.ENSP00000387211	CD4,CD38,IFNG,KYNU,LAMP3,IL3RA,IL18R1
GO Process	GO:0042110	T cell activation	5	298	1.26	0.8	0.0068	9606.ENSP00000011653,9606.ENSP00000354782,9606.ENSP00000361965,9606.ENSP00000386559,9606.ENSP00000387211	CD4,CD247,ADA,CD8A,IL18R1
GO Process	GO:0050851	Antigen receptor-mediated signaling pathway	4	141	1.49	0.85	0.0083	9606.ENSP00000226279,9606.ENSP00000354782,9606.ENSP00000361965,9606.ENSP00000386559	CD38,CD247,ADA,CD8A
GO Process	GO:0030217	T cell differentiation	4	171	1.41	0.73	0.0163	9606.ENSP00000011653,9606.ENSP00000361965,9606.ENSP00000386559,9606.ENSP00000387211	CD4,ADA,CD8A,IL18R1
GO Process	GO:0002252	Immune effector process	5	375	1.16	0.65	0.0166	9606.ENSP00000229135,9606.ENSP00000356320,9606.ENSP00000361965,9606.ENSP00000386559,9606.ENSP00000387211	IFNG,ULBP2,ADA,CD8A,IL18R1
GO Process	GO:0002521	Leukocyte differentiation	5	396	1.14	0.63	0.0193	9606.ENSP00000011653,9606.ENSP00000229135,9606.ENSP00000361965,9606.ENSP00000386559,9606.ENSP00000387211	CD4,IFNG,ADA,CD8A,IL18R1
GO Process	GO:0007166	Cell surface receptor signaling pathway	9	2040	0.68	0.43	0.0216	9606.ENSP00000011653,9606.ENSP00000226279,9606.ENSP00000229135,9606.ENSP00000327890,9606.ENSP00000354782,9606.ENSP00000361965,9606.ENSP00000386559,9606.ENSP00000387211,9606.ENSP00000433642	CD4,CD38,IFNG,IL3RA,CD247,ADA,CD8A,IL18R1,FCGR3B
GO Component	GO:0009986	Cell surface	9	894	1.04	1.04	5.84e-05	9606.ENSP00000011653,9606.ENSP00000226279,9606.ENSP00000256999,9606.ENSP00000265598,9606.ENSP00000327890,9606.ENSP00000356320,9606.ENSP00000357150,9606.ENSP00000361965,9606.ENSP00000386559	CD4,CD38,FOLH1,LAMP3,IL3RA,ULBP2,CD1B,ADA,CD8A
GO Component	GO:0042101	T cell receptor complex	3	14	2.37	1.55	0.00044	9606.ENSP00000011653,9606.ENSP00000354782,9606.ENSP00000386559	CD4,CD247,CD8A
GO Component	GO:0009897	External side of plasma membrane	6	388	1.23	1.04	0.00063	9606.ENSP00000011653,9606.ENSP00000327890,9606.ENSP00000356320,9606.ENSP00000357150,9606.ENSP00000361965,9606.ENSP00000386559	CD4,IL3RA,ULBP2,CD1B,ADA,CD8A
GO Component	GO:0043235	Receptor complex	5	418	1.12	0.68	0.0111	9606.ENSP00000011653,9606.ENSP00000327890,9606.ENSP00000354782,9606.ENSP00000386559,9606.ENSP00000387211	CD4,IL3RA,CD247,CD8A,IL18R1
GO Component	GO:0098802	Plasma membrane signaling receptor complex	4	194	1.35	0.77	0.0111	9606.ENSP00000011653,9606.ENSP00000354782,9606.ENSP00000386559,9606.ENSP00000387211	CD4,CD247,CD8A,IL18R1
GO Component	GO:0005886	Plasma membrane	13	5544	0.41	0.29	0.0389	9606.ENSP00000011653,9606.ENSP00000226279,9606.ENSP00000256999,9606.ENSP00000265598,9606.ENSP00000327890,9606.ENSP00000354782,9606.ENSP00000356320,9606.ENSP00000357150,9606.ENSP00000361965,9606.ENSP00000386443,9606.ENSP00000386559,9606.ENSP00000387211,9606.ENSP00000433642	CD4,CD38,FOLH1,LAMP3,IL3RA,CD247,ULBP2,CD1B,ADA,TGOLN2,CD8A,IL18R1,FCGR3B
STRING clusters	CL:15540	Mixed, incl. non-Langerhans-cell histiocytosis, and T cell receptor complex	6	40	2.22	3.42	9.55e-09	9606.ENSP00000011653,9606.ENSP00000265598,9606.ENSP00000354782,9606.ENSP00000357150,9606.ENSP00000386559,9606.ENSP00000433642	CD4,LAMP3,CD247,CD1B,CD8A,FCGR3B
STRING clusters	CL:15541	Mixed, incl. non-Langerhans-cell histiocytosis, and T cell receptor complex	5	31	2.25	2.9	2.35e-07	9606.ENSP00000265598,9606.ENSP00000354782,9606.ENSP00000357150,9606.ENSP00000386559,9606.ENSP00000433642	LAMP3,CD247,CD1B,CD8A,FCGR3B
STRING clusters	CL:15543	Mixed, incl. Alpha-beta T cell receptor complex, and GPI anchor binding	3	12	2.44	1.74	0.00017	9606.ENSP00000354782,9606.ENSP00000386559,9606.ENSP00000433642	CD247,CD8A,FCGR3B
STRING clusters	CL:15545	Alpha-beta T cell receptor complex, and Pneumocystosis	2	6	2.56	0.94	0.0101	9606.ENSP00000354782,9606.ENSP00000386559	CD247,CD8A
STRING clusters	CL:15581	non-Langerhans-cell histiocytosis, and Alveolar lamellar body membrane	2	11	2.3	0.75	0.0254	9606.ENSP00000265598,9606.ENSP00000357150	LAMP3,CD1B
KEGG	hsa04640	Hematopoietic cell lineage	5	90	1.78	2.05	6.40e-06	9606.ENSP00000011653,9606.ENSP00000226279,9606.ENSP00000327890,9606.ENSP00000357150,9606.ENSP00000386559	CD4,CD38,IL3RA,CD1B,CD8A
KEGG	hsa04660	T cell receptor signaling pathway	4	100	1.64	1.38	0.00035	9606.ENSP00000011653,9606.ENSP00000229135,9606.ENSP00000354782,9606.ENSP00000386559	CD4,IFNG,CD247,CD8A
KEGG	hsa04650	Natural killer cell mediated cytotoxicity	4	120	1.56	1.3	0.00048	9606.ENSP00000229135,9606.ENSP00000354782,9606.ENSP00000356320,9606.ENSP00000433642	IFNG,CD247,ULBP2,FCGR3B
KEGG	hsa05340	Primary immunodeficiency	3	37	1.95	1.44	0.00052	9606.ENSP00000011653,9606.ENSP00000361965,9606.ENSP00000386559	CD4,ADA,CD8A
KEGG	hsa04612	Antigen processing and presentation	3	64	1.71	1.14	0.0020	9606.ENSP00000011653,9606.ENSP00000229135,9606.ENSP00000386559	CD4,IFNG,CD8A
KEGG	hsa04658	Th1 and Th2 cell differentiation	3	85	1.59	1.01	0.0037	9606.ENSP00000011653,9606.ENSP00000229135,9606.ENSP00000354782	CD4,IFNG,CD247
KEGG	hsa05235	PD-L1 expression and PD-1 checkpoint pathway in cancer	3	87	1.58	1.0	0.0037	9606.ENSP00000011653,9606.ENSP00000229135,9606.ENSP00000354782	CD4,IFNG,CD247
KEGG	hsa04060	Cytokine-cytokine receptor interaction	4	282	1.19	0.82	0.0044	9606.ENSP00000011653,9606.ENSP00000229135,9606.ENSP00000327890,9606.ENSP00000387211	CD4,IFNG,IL3RA,IL18R1
KEGG	hsa04659	Th17 cell differentiation	3	99	1.52	0.96	0.0044	9606.ENSP00000011653,9606.ENSP00000229135,9606.ENSP00000354782	CD4,IFNG,CD247
KEGG	hsa05321	Inflammatory bowel disease	2	59	1.57	0.58	0.0469	9606.ENSP00000229135,9606.ENSP00000387211	IFNG,IL18R1
WikiPathways	WP4494	Selective expression of chemokine receptors during T-cell polarization	3	29	2.05	1.35	0.00100	9606.ENSP00000011653,9606.ENSP00000229135,9606.ENSP00000387211	CD4,IFNG,IL18R1
WikiPathways	WP4884	Pathogenesis of SARS-CoV-2 mediated by nsp9-nsp10 complex	3	21	2.19	1.37	0.00100	9606.ENSP00000011653,9606.ENSP00000354782,9606.ENSP00000386559	CD4,CD247,CD8A
WikiPathways	WP5098	T-cell activation SARS-CoV-2	4	88	1.7	1.25	0.00100	9606.ENSP00000011653,9606.ENSP00000229135,9606.ENSP00000354782,9606.ENSP00000387211	CD4,IFNG,CD247,IL18R1
WikiPathways	WP3863	T-cell antigen receptor (TCR) pathway during Staphylococcus aureus infection	3	62	1.72	0.98	0.0053	9606.ENSP00000011653,9606.ENSP00000229135,9606.ENSP00000386559	CD4,IFNG,CD8A
WikiPathways	WP5115	Network map of SARS-CoV-2 signaling pathway	4	218	1.3	0.84	0.0057	9606.ENSP00000011653,9606.ENSP00000229135,9606.ENSP00000354782,9606.ENSP00000386559	CD4,IFNG,CD247,CD8A
WikiPathways	WP5130	Th17 cell differentiation pathway	3	69	1.68	0.96	0.0057	9606.ENSP00000011653,9606.ENSP00000229135,9606.ENSP00000354782	CD4,IFNG,CD247
WikiPathways	WP69	T-cell receptor signaling pathway	3	90	1.56	0.86	0.0088	9606.ENSP00000011653,9606.ENSP00000354782,9606.ENSP00000386559	CD4,CD247,CD8A
WikiPathways	WP4585	Cancer immunotherapy by PD-1 blockade	2	23	1.98	0.75	0.0228	9606.ENSP00000229135,9606.ENSP00000386559	IFNG,CD8A
WikiPathways	WP5044	Kynurenine pathway and links to cell senescence	2	23	1.98	0.75	0.0228	9606.ENSP00000229135,9606.ENSP00000264170	IFNG,KYNU
WikiPathways	WP530	Cytokines and inflammatory response	2	26	1.93	0.75	0.0229	9606.ENSP00000011653,9606.ENSP00000229135	CD4,IFNG
Monarch	HP:0002843	Abnormal T cell morphology	4	66	1.82	1.01	0.0052	9606.ENSP00000011653,9606.ENSP00000354782,9606.ENSP00000361965,9606.ENSP00000386559	CD4,CD247,ADA,CD8A
DISEASES	DOID:2914	Immune system disease	9	675	1.16	1.29	1.07e-05	9606.ENSP00000011653,9606.ENSP00000226279,9606.ENSP00000229135,9606.ENSP00000327890,9606.ENSP00000354782,9606.ENSP00000357150,9606.ENSP00000361965,9606.ENSP00000386559,9606.ENSP00000387211	CD4,CD38,IFNG,IL3RA,CD247,CD1B,ADA,CD8A,IL18R1
DISEASES	DOID:399	Tuberculosis	4	16	2.44	2.28	1.07e-05	9606.ENSP00000011653,9606.ENSP00000229135,9606.ENSP00000361965,9606.ENSP00000386559	CD4,IFNG,ADA,CD8A
DISEASES	DOID:75	Lymphatic system disease	6	174	1.58	1.76	1.38e-05	9606.ENSP00000011653,9606.ENSP00000226279,9606.ENSP00000229135,9606.ENSP00000327890,9606.ENSP00000357150,9606.ENSP00000386559	CD4,CD38,IFNG,IL3RA,CD1B,CD8A
DISEASES	DOID:8659	Chickenpox	3	3	3.04	2.3	1.38e-05	9606.ENSP00000011653,9606.ENSP00000229135,9606.ENSP00000386559	CD4,IFNG,CD8A
DISEASES	DOID:9500	Leukocyte disease	5	77	1.85	1.99	1.38e-05	9606.ENSP00000011653,9606.ENSP00000226279,9606.ENSP00000229135,9606.ENSP00000357150,9606.ENSP00000386559	CD4,CD38,IFNG,CD1B,CD8A
DISEASES	DOID:3298	Vaccinia	3	4	2.91	2.25	1.71e-05	9606.ENSP00000011653,9606.ENSP00000229135,9606.ENSP00000386559	CD4,IFNG,CD8A
DISEASES	DOID:8736	Smallpox	3	4	2.91	2.25	1.71e-05	9606.ENSP00000011653,9606.ENSP00000229135,9606.ENSP00000386559	CD4,IFNG,CD8A
DISEASES	DOID:9965	Toxoplasmosis	3	4	2.91	2.25	1.71e-05	9606.ENSP00000011653,9606.ENSP00000229135,9606.ENSP00000386559	CD4,IFNG,CD8A
DISEASES	DOID:11338	Tetanus	3	6	2.74	2.16	2.46e-05	9606.ENSP00000011653,9606.ENSP00000229135,9606.ENSP00000386559	CD4,IFNG,CD8A
DISEASES	DOID:9065	Leishmaniasis	3	6	2.74	2.16	2.46e-05	9606.ENSP00000011653,9606.ENSP00000229135,9606.ENSP00000386559	CD4,IFNG,CD8A
DISEASES	DOID:11335	Sarcoidosis	3	7	2.67	2.12	2.92e-05	9606.ENSP00000011653,9606.ENSP00000229135,9606.ENSP00000386559	CD4,IFNG,CD8A
DISEASES	DOID:0050598	Extrapulmonary tuberculosis	3	8	2.61	2.06	3.71e-05	9606.ENSP00000011653,9606.ENSP00000229135,9606.ENSP00000361965	CD4,IFNG,ADA
DISEASES	DOID:74	Hematopoietic system disease	7	473	1.21	1.26	4.02e-05	9606.ENSP00000011653,9606.ENSP00000226279,9606.ENSP00000229135,9606.ENSP00000327890,9606.ENSP00000357150,9606.ENSP00000361965,9606.ENSP00000386559	CD4,CD38,IFNG,IL3RA,CD1B,ADA,CD8A
DISEASES	DOID:614	Lymphopenia	3	9	2.56	2.03	4.28e-05	9606.ENSP00000011653,9606.ENSP00000229135,9606.ENSP00000386559	CD4,IFNG,CD8A
DISEASES	DOID:1037	Lymphoid leukemia	4	53	1.92	1.82	5.22e-05	9606.ENSP00000011653,9606.ENSP00000226279,9606.ENSP00000327890,9606.ENSP00000386559	CD4,CD38,IL3RA,CD8A
DISEASES	DOID:635	Acquired immunodeficiency syndrome	3	10	2.52	1.98	5.22e-05	9606.ENSP00000011653,9606.ENSP00000229135,9606.ENSP00000386559	CD4,IFNG,CD8A
DISEASES	DOID:640	Encephalomyelitis	3	13	2.4	1.86	9.06e-05	9606.ENSP00000011653,9606.ENSP00000229135,9606.ENSP00000386559	CD4,IFNG,CD8A
DISEASES	DOID:0080600	COVID-19	3	16	2.31	1.76	0.00014	9606.ENSP00000011653,9606.ENSP00000229135,9606.ENSP00000386559	CD4,IFNG,CD8A
DISEASES	DOID:1205	Allergic disease	4	72	1.78	1.59	0.00014	9606.ENSP00000011653,9606.ENSP00000229135,9606.ENSP00000361965,9606.ENSP00000386559	CD4,IFNG,ADA,CD8A
DISEASES	DOID:12365	Malaria	3	16	2.31	1.76	0.00014	9606.ENSP00000011653,9606.ENSP00000229135,9606.ENSP00000386559	CD4,IFNG,CD8A
DISEASES	DOID:2531	Hematologic cancer	5	190	1.46	1.38	0.00014	9606.ENSP00000011653,9606.ENSP00000226279,9606.ENSP00000327890,9606.ENSP00000357150,9606.ENSP00000386559	CD4,CD38,IL3RA,CD1B,CD8A
DISEASES	DOID:8469	Influenza	3	16	2.31	1.76	0.00014	9606.ENSP00000011653,9606.ENSP00000229135,9606.ENSP00000386559	CD4,IFNG,CD8A
DISEASES	DOID:2377	Multiple sclerosis	3	19	2.24	1.7	0.00018	9606.ENSP00000011653,9606.ENSP00000229135,9606.ENSP00000386559	CD4,IFNG,CD8A
DISEASES	DOID:0050161	Lower respiratory tract disease	5	226	1.38	1.25	0.00026	9606.ENSP00000011653,9606.ENSP00000229135,9606.ENSP00000256999,9606.ENSP00000361965,9606.ENSP00000386559	CD4,IFNG,FOLH1,ADA,CD8A
DISEASES	DOID:552	Pneumonia	3	24	2.14	1.59	0.00029	9606.ENSP00000011653,9606.ENSP00000229135,9606.ENSP00000386559	CD4,IFNG,CD8A
DISEASES	DOID:0060058	Lymphoma	4	105	1.62	1.36	0.00037	9606.ENSP00000011653,9606.ENSP00000226279,9606.ENSP00000327890,9606.ENSP00000386559	CD4,CD38,IL3RA,CD8A
DISEASES	DOID:2473	Opportunistic mycosis	3	27	2.08	1.53	0.00037	9606.ENSP00000011653,9606.ENSP00000229135,9606.ENSP00000386559	CD4,IFNG,CD8A
DISEASES	DOID:612	Primary immunodeficiency disease	6	470	1.15	1.02	0.00037	9606.ENSP00000011653,9606.ENSP00000229135,9606.ENSP00000354782,9606.ENSP00000361965,9606.ENSP00000386559,9606.ENSP00000387211	CD4,IFNG,CD247,ADA,CD8A,IL18R1
DISEASES	DOID:106	Pleural tuberculosis	2	2	3.04	1.56	0.00052	9606.ENSP00000229135,9606.ENSP00000361965	IFNG,ADA
DISEASES	DOID:1116	Pertussis	2	2	3.04	1.56	0.00052	9606.ENSP00000011653,9606.ENSP00000229135	CD4,IFNG
DISEASES	DOID:11339	Pneumocystosis	2	2	3.04	1.56	0.00052	9606.ENSP00000011653,9606.ENSP00000386559	CD4,CD8A
DISEASES	DOID:2755	Mycobacterium avium complex disease	2	2	3.04	1.56	0.00052	9606.ENSP00000011653,9606.ENSP00000229135	CD4,IFNG
DISEASES	DOID:2799	Bronchiolitis obliterans	2	2	3.04	1.56	0.00052	9606.ENSP00000011653,9606.ENSP00000386559	CD4,CD8A
DISEASES	DOID:9861	Miliary tuberculosis	2	2	3.04	1.56	0.00052	9606.ENSP00000011653,9606.ENSP00000229135	CD4,IFNG
DISEASES	DOID:12603	Acute leukemia	3	38	1.94	1.41	0.00061	9606.ENSP00000011653,9606.ENSP00000327890,9606.ENSP00000386559	CD4,IL3RA,CD8A
DISEASES	DOID:0060031	Autoimmune disease of gastrointestinal tract	3	41	1.9	1.38	0.00069	9606.ENSP00000011653,9606.ENSP00000229135,9606.ENSP00000387211	CD4,IFNG,IL18R1
DISEASES	DOID:10264	Mumps	2	3	2.86	1.5	0.00069	9606.ENSP00000011653,9606.ENSP00000386559	CD4,CD8A
DISEASES	DOID:10554	Meningoencephalitis	2	3	2.86	1.5	0.00069	9606.ENSP00000011653,9606.ENSP00000229135	CD4,IFNG
DISEASES	DOID:12053	Cryptococcosis	2	3	2.86	1.5	0.00069	9606.ENSP00000011653,9606.ENSP00000229135	CD4,IFNG
DISEASES	DOID:3082	Interstitial lung disease	3	41	1.9	1.38	0.00069	9606.ENSP00000011653,9606.ENSP00000256999,9606.ENSP00000386559	CD4,FOLH1,CD8A
DISEASES	DOID:3612	Retinitis	2	3	2.86	1.5	0.00069	9606.ENSP00000011653,9606.ENSP00000386559	CD4,CD8A
DISEASES	DOID:417	Autoimmune disease	5	317	1.24	1.04	0.00069	9606.ENSP00000011653,9606.ENSP00000229135,9606.ENSP00000354782,9606.ENSP00000386559,9606.ENSP00000387211	CD4,IFNG,CD247,CD8A,IL18R1
DISEASES	DOID:8781	Rubella	2	3	2.86	1.5	0.00069	9606.ENSP00000011653,9606.ENSP00000386559	CD4,CD8A
DISEASES	DOID:9682	Yellow fever	2	3	2.86	1.5	0.00069	9606.ENSP00000011653,9606.ENSP00000386559	CD4,CD8A
DISEASES	DOID:2365	West Nile encephalitis	2	4	2.74	1.45	0.00086	9606.ENSP00000011653,9606.ENSP00000386559	CD4,CD8A
DISEASES	DOID:2957	Pulmonary tuberculosis	2	4	2.74	1.45	0.00086	9606.ENSP00000011653,9606.ENSP00000229135	CD4,IFNG
DISEASES	DOID:8568	Infectious mononucleosis	2	4	2.74	1.45	0.00086	9606.ENSP00000011653,9606.ENSP00000386559	CD4,CD8A
DISEASES	DOID:11405	Diphtheria	2	5	2.64	1.39	0.0011	9606.ENSP00000011653,9606.ENSP00000386559	CD4,CD8A
DISEASES	DOID:1176	Bronchial disease	3	53	1.79	1.27	0.0011	9606.ENSP00000011653,9606.ENSP00000229135,9606.ENSP00000386559	CD4,IFNG,CD8A
DISEASES	DOID:8622	Measles	2	5	2.64	1.39	0.0011	9606.ENSP00000011653,9606.ENSP00000386559	CD4,CD8A
DISEASES	DOID:9146	Visceral leishmaniasis	2	5	2.64	1.39	0.0011	9606.ENSP00000011653,9606.ENSP00000229135	CD4,IFNG
DISEASES	DOID:850	Lung disease	4	178	1.39	1.07	0.0013	9606.ENSP00000011653,9606.ENSP00000229135,9606.ENSP00000256999,9606.ENSP00000386559	CD4,IFNG,FOLH1,CD8A
DISEASES	DOID:841	Extrinsic allergic alveolitis	2	6	2.56	1.34	0.0014	9606.ENSP00000011653,9606.ENSP00000386559	CD4,CD8A
DISEASES	DOID:0060060	non-Hodgkin lymphoma	3	61	1.73	1.18	0.0016	9606.ENSP00000011653,9606.ENSP00000226279,9606.ENSP00000386559	CD4,CD38,CD8A
DISEASES	DOID:0050486	Exanthem	2	7	2.5	1.29	0.0018	9606.ENSP00000011653,9606.ENSP00000386559	CD4,CD8A
DISEASES	DOID:14566	Disease of cellular proliferation	7	1101	0.84	0.66	0.0020	9606.ENSP00000011653,9606.ENSP00000218516,9606.ENSP00000226279,9606.ENSP00000256999,9606.ENSP00000327890,9606.ENSP00000357150,9606.ENSP00000386559	CD4,GLA,CD38,FOLH1,IL3RA,CD1B,CD8A
DISEASES	DOID:3275	Thymoma	2	8	2.44	1.25	0.0021	9606.ENSP00000011653,9606.ENSP00000386559	CD4,CD8A
DISEASES	DOID:0050686	Organ system cancer	6	757	0.94	0.72	0.0024	9606.ENSP00000011653,9606.ENSP00000226279,9606.ENSP00000256999,9606.ENSP00000327890,9606.ENSP00000357150,9606.ENSP00000386559	CD4,CD38,FOLH1,IL3RA,CD1B,CD8A
DISEASES	DOID:2043	Hepatitis B	2	10	2.34	1.17	0.0030	9606.ENSP00000011653,9606.ENSP00000386559	CD4,CD8A
DISEASES	DOID:5603	T-cell acute lymphoblastic leukemia	2	10	2.34	1.17	0.0030	9606.ENSP00000011653,9606.ENSP00000386559	CD4,CD8A
DISEASES	DOID:9415	Allergic asthma	2	10	2.34	1.17	0.0030	9606.ENSP00000011653,9606.ENSP00000229135	CD4,IFNG
DISEASES	DOID:9471	Meningitis	2	12	2.26	1.11	0.0040	9606.ENSP00000011653,9606.ENSP00000229135	CD4,IFNG
DISEASES	DOID:9588	Encephalitis	2	12	2.26	1.11	0.0040	9606.ENSP00000011653,9606.ENSP00000386559	CD4,CD8A
DISEASES	DOID:0050749	Peripheral T-cell lymphoma	2	13	2.23	1.09	0.0045	9606.ENSP00000011653,9606.ENSP00000386559	CD4,CD8A
DISEASES	DOID:11200	T cell deficiency	2	13	2.23	1.09	0.0045	9606.ENSP00000011653,9606.ENSP00000386559	CD4,CD8A
DISEASES	DOID:0050292	Primary systemic mycosis	2	14	2.19	1.06	0.0050	9606.ENSP00000011653,9606.ENSP00000229135	CD4,IFNG
DISEASES	DOID:0060704	Lymphoproliferative syndrome	2	14	2.19	1.06	0.0050	9606.ENSP00000011653,9606.ENSP00000386559	CD4,CD8A
DISEASES	DOID:409	Liver disease	3	97	1.53	0.94	0.0050	9606.ENSP00000011653,9606.ENSP00000229135,9606.ENSP00000386559	CD4,IFNG,CD8A
DISEASES	DOID:1040	Chronic lymphocytic leukemia	2	20	2.04	0.95	0.0085	9606.ENSP00000226279,9606.ENSP00000327890	CD38,IL3RA
DISEASES	DOID:0060496	Respiratory allergy	2	25	1.94	0.86	0.0127	9606.ENSP00000011653,9606.ENSP00000229135	CD4,IFNG
DISEASES	DOID:0060180	Colitis	2	27	1.91	0.84	0.0142	9606.ENSP00000011653,9606.ENSP00000229135	CD4,IFNG
DISEASES	DOID:883	Parasitic helminthiasis infectious disease	2	32	1.84	0.77	0.0194	9606.ENSP00000011653,9606.ENSP00000229135	CD4,IFNG
DISEASES	DOID:9256	Colorectal cancer	2	32	1.84	0.77	0.0194	9606.ENSP00000011653,9606.ENSP00000386559	CD4,CD8A
DISEASES	DOID:627	Severe combined immunodeficiency	2	35	1.8	0.74	0.0223	9606.ENSP00000354782,9606.ENSP00000361965	CD247,ADA
DISEASES	DOID:65	Connective tissue disease	5	774	0.85	0.5	0.0228	9606.ENSP00000011653,9606.ENSP00000229135,9606.ENSP00000256999,9606.ENSP00000354782,9606.ENSP00000386559	CD4,IFNG,FOLH1,CD247,CD8A
DISEASES	DOID:5295	Intestinal disease	3	216	1.18	0.54	0.0407	9606.ENSP00000011653,9606.ENSP00000229135,9606.ENSP00000386559	CD4,IFNG,CD8A
DISEASES	DOID:7	Disease of anatomical entity	11	4798	0.4	0.28	0.0410	9606.ENSP00000011653,9606.ENSP00000218516,9606.ENSP00000226279,9606.ENSP00000229135,9606.ENSP00000256999,9606.ENSP00000327890,9606.ENSP00000354782,9606.ENSP00000357150,9606.ENSP00000361965,9606.ENSP00000386559,9606.ENSP00000387211	CD4,GLA,CD38,IFNG,FOLH1,IL3RA,CD247,CD1B,ADA,CD8A,IL18R1
DISEASES	DOID:37	Skin disease	4	518	0.93	0.46	0.0454	9606.ENSP00000011653,9606.ENSP00000218516,9606.ENSP00000229135,9606.ENSP00000386559	CD4,GLA,IFNG,CD8A
TISSUES	BTO:0000553	Peripheral blood	5	227	1.38	1.29	0.00019	9606.ENSP00000011653,9606.ENSP00000229135,9606.ENSP00000327890,9606.ENSP00000386559,9606.ENSP00000433642	CD4,IFNG,IL3RA,CD8A,FCGR3B
TISSUES	BTO:0000753	Lymphoid tissue	10	1600	0.84	0.76	0.00019	9606.ENSP00000011653,9606.ENSP00000218516,9606.ENSP00000229135,9606.ENSP00000327890,9606.ENSP00000354782,9606.ENSP00000357150,9606.ENSP00000361965,9606.ENSP00000386443,9606.ENSP00000386559,9606.ENSP00000387211	CD4,GLA,IFNG,IL3RA,CD247,CD1B,ADA,TGOLN2,CD8A,IL18R1
TISSUES	BTO:0000767	Mesenteric lymph node	3	7	2.67	1.75	0.00019	9606.ENSP00000011653,9606.ENSP00000229135,9606.ENSP00000386559	CD4,IFNG,CD8A
TISSUES	BTO:0000801	Macrophage	4	89	1.69	1.5	0.00019	9606.ENSP00000011653,9606.ENSP00000229135,9606.ENSP00000357150,9606.ENSP00000386559	CD4,IFNG,CD1B,CD8A
TISSUES	BTO:0000914	Natural killer cell	4	62	1.85	1.57	0.00019	9606.ENSP00000011653,9606.ENSP00000229135,9606.ENSP00000354782,9606.ENSP00000386559	CD4,IFNG,CD247,CD8A
TISSUES	BTO:0001043	Adult	3	21	2.19	1.68	0.00019	9606.ENSP00000011653,9606.ENSP00000229135,9606.ENSP00000386559	CD4,IFNG,CD8A
TISSUES	BTO:0001045	T-lymphocyte cell line	3	10	2.52	1.73	0.00019	9606.ENSP00000011653,9606.ENSP00000229135,9606.ENSP00000386559	CD4,IFNG,CD8A
TISSUES	BTO:0001374	Thymus	6	271	1.38	1.29	0.00019	9606.ENSP00000011653,9606.ENSP00000357150,9606.ENSP00000361965,9606.ENSP00000386443,9606.ENSP00000386559,9606.ENSP00000387211	CD4,CD1B,ADA,TGOLN2,CD8A,IL18R1
TISSUES	BTO:0001598	Splenocyte	3	13	2.4	1.72	0.00019	9606.ENSP00000011653,9606.ENSP00000229135,9606.ENSP00000386559	CD4,IFNG,CD8A
TISSUES	BTO:0002330	Lamina propria	3	8	2.61	1.74	0.00019	9606.ENSP00000011653,9606.ENSP00000229135,9606.ENSP00000386559	CD4,IFNG,CD8A
TISSUES	BTO:0003435	Memory T-lymphocyte	3	12	2.44	1.72	0.00019	9606.ENSP00000011653,9606.ENSP00000229135,9606.ENSP00000386559	CD4,IFNG,CD8A
TISSUES	BTO:0003861	Inflammatory cell	3	14	2.37	1.71	0.00019	9606.ENSP00000011653,9606.ENSP00000229135,9606.ENSP00000386559	CD4,IFNG,CD8A
TISSUES	BTO:0004520	Regulatory T-lymphocyte	3	15	2.34	1.71	0.00019	9606.ENSP00000011653,9606.ENSP00000229135,9606.ENSP00000386559	CD4,IFNG,CD8A
TISSUES	BTO:0005607	Gamma delta T-lymphocyte	3	7	2.67	1.75	0.00019	9606.ENSP00000011653,9606.ENSP00000229135,9606.ENSP00000386559	CD4,IFNG,CD8A
TISSUES	BTO:0005871	Naive T-lymphocyte	3	13	2.4	1.72	0.00019	9606.ENSP00000011653,9606.ENSP00000229135,9606.ENSP00000386559	CD4,IFNG,CD8A
TISSUES	BTO:0000289	Cytotoxic T-lymphocyte	3	25	2.12	1.63	0.00023	9606.ENSP00000011653,9606.ENSP00000229135,9606.ENSP00000386559	CD4,IFNG,CD8A
TISSUES	BTO:0002417	Helper T-lymphocyte	3	28	2.07	1.57	0.00030	9606.ENSP00000011653,9606.ENSP00000229135,9606.ENSP00000386559	CD4,IFNG,CD8A
TISSUES	BTO:0002042	Dendritic cell	4	110	1.6	1.38	0.00031	9606.ENSP00000011653,9606.ENSP00000229135,9606.ENSP00000327890,9606.ENSP00000386559	CD4,IFNG,IL3RA,CD8A
TISSUES	BTO:0000570	Hematopoietic system	11	2755	0.64	0.55	0.00047	9606.ENSP00000011653,9606.ENSP00000218516,9606.ENSP00000229135,9606.ENSP00000327890,9606.ENSP00000354782,9606.ENSP00000357150,9606.ENSP00000361965,9606.ENSP00000386443,9606.ENSP00000386559,9606.ENSP00000387211,9606.ENSP00000433642	CD4,GLA,IFNG,IL3RA,CD247,CD1B,ADA,TGOLN2,CD8A,IL18R1,FCGR3B
TISSUES	BTO:0001025	Peripheral blood mononuclear cell	3	34	1.98	1.47	0.00047	9606.ENSP00000011653,9606.ENSP00000229135,9606.ENSP00000386559	CD4,IFNG,CD8A
TISSUES	BTO:0001035	Hematopoietic cell line	4	125	1.54	1.29	0.00047	9606.ENSP00000011653,9606.ENSP00000229135,9606.ENSP00000354782,9606.ENSP00000386559	CD4,IFNG,CD247,CD8A
TISSUES	BTO:0000130	Neutrophil	3	42	1.89	1.36	0.00077	9606.ENSP00000011653,9606.ENSP00000229135,9606.ENSP00000386559	CD4,IFNG,CD8A
TISSUES	BTO:0000776	B-lymphocyte	3	54	1.78	1.21	0.0015	9606.ENSP00000011653,9606.ENSP00000229135,9606.ENSP00000386559	CD4,IFNG,CD8A
TISSUES	BTO:0001493	Trunk	7	1014	0.88	0.7	0.0015	9606.ENSP00000011653,9606.ENSP00000229135,9606.ENSP00000357150,9606.ENSP00000361965,9606.ENSP00000386443,9606.ENSP00000386559,9606.ENSP00000387211	CD4,IFNG,CD1B,ADA,TGOLN2,CD8A,IL18R1
TISSUES	BTO:0001678	Th1 cell	2	6	2.56	1.3	0.0017	9606.ENSP00000011653,9606.ENSP00000229135	CD4,IFNG
TISSUES	BTO:0000705	Langerhans cell	2	7	2.5	1.25	0.0021	9606.ENSP00000011653,9606.ENSP00000357150	CD4,CD1B
TISSUES	BTO:0000744	Lymphocytic leukemia cell	5	419	1.12	0.85	0.0021	9606.ENSP00000226279,9606.ENSP00000354782,9606.ENSP00000357150,9606.ENSP00000357643,9606.ENSP00000361965	CD38,CD247,CD1B,MKI67,ADA
TISSUES	BTO:0001679	Th2 cell	2	7	2.5	1.25	0.0021	9606.ENSP00000011653,9606.ENSP00000229135	CD4,IFNG
TISSUES	BTO:0000610	Hybridoma cell	2	9	2.39	1.19	0.0028	9606.ENSP00000011653,9606.ENSP00000386559	CD4,CD8A
TISSUES	BTO:0005655	Th17 cell	2	9	2.39	1.19	0.0028	9606.ENSP00000011653,9606.ENSP00000229135	CD4,IFNG
TISSUES	BTO:0001372	Thymocyte	2	11	2.3	1.12	0.0038	9606.ENSP00000011653,9606.ENSP00000386559	CD4,CD8A
TISSUES	BTO:0003212	T-lymphoma cell line	2	15	2.16	1.02	0.0061	9606.ENSP00000011653,9606.ENSP00000386559	CD4,CD8A
TISSUES	BTO:0000399	Eosinophil	2	16	2.14	1.0	0.0067	9606.ENSP00000011653,9606.ENSP00000229135	CD4,IFNG
TISSUES	BTO:0000751	Leukocyte	6	924	0.85	0.59	0.0068	9606.ENSP00000011653,9606.ENSP00000218516,9606.ENSP00000229135,9606.ENSP00000354782,9606.ENSP00000386559,9606.ENSP00000433642	CD4,GLA,IFNG,CD247,CD8A,FCGR3B
TISSUES	BTO:0000737	Leukemia cell line	3	108	1.48	0.87	0.0072	9606.ENSP00000011653,9606.ENSP00000229135,9606.ENSP00000354782	CD4,IFNG,CD247
TISSUES	BTO:0001271	Leukemia cell	6	1067	0.79	0.51	0.0131	9606.ENSP00000011653,9606.ENSP00000226279,9606.ENSP00000354782,9606.ENSP00000357150,9606.ENSP00000357643,9606.ENSP00000361965	CD4,CD38,CD247,CD1B,MKI67,ADA
TISSUES	BTO:0000522	Gland	14	7004	0.34	0.28	0.0152	9606.ENSP00000011653,9606.ENSP00000218516,9606.ENSP00000226279,9606.ENSP00000229135,9606.ENSP00000256999,9606.ENSP00000264170,9606.ENSP00000265598,9606.ENSP00000327890,9606.ENSP00000354782,9606.ENSP00000357150,9606.ENSP00000361965,9606.ENSP00000386443,9606.ENSP00000386559,9606.ENSP00000387211	CD4,GLA,CD38,IFNG,FOLH1,KYNU,LAMP3,IL3RA,CD247,CD1B,ADA,TGOLN2,CD8A,IL18R1
TISSUES	BTO:0000775	Lymphocyte	5	698	0.89	0.55	0.0154	9606.ENSP00000011653,9606.ENSP00000218516,9606.ENSP00000229135,9606.ENSP00000354782,9606.ENSP00000386559	CD4,GLA,IFNG,CD247,CD8A
TISSUES	BTO:0002144	Acute lymphoblastic leukemia cell line	2	34	1.81	0.75	0.0219	9606.ENSP00000011653,9606.ENSP00000354782	CD4,CD247
TISSUES	BTO:0001488	Endocrine gland	13	6403	0.35	0.27	0.0278	9606.ENSP00000011653,9606.ENSP00000226279,9606.ENSP00000229135,9606.ENSP00000256999,9606.ENSP00000264170,9606.ENSP00000265598,9606.ENSP00000327890,9606.ENSP00000354782,9606.ENSP00000357150,9606.ENSP00000361965,9606.ENSP00000386443,9606.ENSP00000386559,9606.ENSP00000387211	CD4,CD38,IFNG,FOLH1,KYNU,LAMP3,IL3RA,CD247,CD1B,ADA,TGOLN2,CD8A,IL18R1
TISSUES	BTO:0000089	Blood	7	1824	0.62	0.38	0.0312	9606.ENSP00000011653,9606.ENSP00000218516,9606.ENSP00000229135,9606.ENSP00000327890,9606.ENSP00000354782,9606.ENSP00000386559,9606.ENSP00000433642	CD4,GLA,IFNG,IL3RA,CD247,CD8A,FCGR3B
COMPARTMENTS	GOCC:0019814	Immunoglobulin complex	5	49	2.05	2.39	2.45e-06	9606.ENSP00000011653,9606.ENSP00000226279,9606.ENSP00000229135,9606.ENSP00000386559,9606.ENSP00000433642	CD4,CD38,IFNG,CD8A,FCGR3B
COMPARTMENTS	GOCC:0042101	T cell receptor complex	4	15	2.47	2.56	2.45e-06	9606.ENSP00000011653,9606.ENSP00000229135,9606.ENSP00000354782,9606.ENSP00000386559	CD4,IFNG,CD247,CD8A
COMPARTMENTS	GOCC:0071735	IgG immunoglobulin complex	4	14	2.5	2.57	2.45e-06	9606.ENSP00000011653,9606.ENSP00000229135,9606.ENSP00000386559,9606.ENSP00000433642	CD4,IFNG,CD8A,FCGR3B
COMPARTMENTS	GOCC:0071753	IgM immunoglobulin complex	4	15	2.47	2.56	2.45e-06	9606.ENSP00000011653,9606.ENSP00000226279,9606.ENSP00000229135,9606.ENSP00000386559	CD4,CD38,IFNG,CD8A
COMPARTMENTS	GOCC:0071944	Cell periphery	15	3860	0.63	0.62	5.04e-06	9606.ENSP00000011653,9606.ENSP00000226279,9606.ENSP00000229135,9606.ENSP00000256999,9606.ENSP00000264170,9606.ENSP00000265598,9606.ENSP00000327890,9606.ENSP00000354782,9606.ENSP00000356320,9606.ENSP00000357150,9606.ENSP00000361965,9606.ENSP00000386443,9606.ENSP00000386559,9606.ENSP00000387211,9606.ENSP00000433642	CD4,CD38,IFNG,FOLH1,KYNU,LAMP3,IL3RA,CD247,ULBP2,CD1B,ADA,TGOLN2,CD8A,IL18R1,FCGR3B
COMPARTMENTS	GOCC:0005886	Plasma membrane	14	3535	0.64	0.61	2.05e-05	9606.ENSP00000011653,9606.ENSP00000226279,9606.ENSP00000229135,9606.ENSP00000256999,9606.ENSP00000265598,9606.ENSP00000327890,9606.ENSP00000354782,9606.ENSP00000356320,9606.ENSP00000357150,9606.ENSP00000361965,9606.ENSP00000386443,9606.ENSP00000386559,9606.ENSP00000387211,9606.ENSP00000433642	CD4,CD38,IFNG,FOLH1,LAMP3,IL3RA,CD247,ULBP2,CD1B,ADA,TGOLN2,CD8A,IL18R1,FCGR3B
COMPARTMENTS	GOCC:0042105	Alpha-beta T cell receptor complex	3	6	2.74	2.2	2.05e-05	9606.ENSP00000011653,9606.ENSP00000354782,9606.ENSP00000386559	CD4,CD247,CD8A
COMPARTMENTS	GOCC:0042106	Gamma-delta T cell receptor complex	3	6	2.74	2.2	2.05e-05	9606.ENSP00000011653,9606.ENSP00000354782,9606.ENSP00000386559	CD4,CD247,CD8A
COMPARTMENTS	GOCC:0098802	Plasma membrane signaling receptor complex	6	255	1.41	1.54	2.11e-05	9606.ENSP00000011653,9606.ENSP00000229135,9606.ENSP00000327890,9606.ENSP00000354782,9606.ENSP00000386559,9606.ENSP00000387211	CD4,IFNG,IL3RA,CD247,CD8A,IL18R1
COMPARTMENTS	GOCC:0071745	IgA immunoglobulin complex	3	13	2.4	1.88	8.17e-05	9606.ENSP00000011653,9606.ENSP00000229135,9606.ENSP00000386559	CD4,IFNG,CD8A
COMPARTMENTS	GOCC:0099126	Transforming growth factor beta complex	3	20	2.22	1.65	0.00023	9606.ENSP00000011653,9606.ENSP00000229135,9606.ENSP00000386559	CD4,IFNG,CD8A
COMPARTMENTS	GOCC:0098797	Plasma membrane protein complex	7	682	1.05	0.95	0.00027	9606.ENSP00000011653,9606.ENSP00000229135,9606.ENSP00000327890,9606.ENSP00000354782,9606.ENSP00000386559,9606.ENSP00000387211,9606.ENSP00000433642	CD4,IFNG,IL3RA,CD247,CD8A,IL18R1,FCGR3B
COMPARTMENTS	GOCC:0009986	Cell surface	6	438	1.18	1.06	0.00030	9606.ENSP00000011653,9606.ENSP00000256999,9606.ENSP00000356320,9606.ENSP00000357150,9606.ENSP00000361965,9606.ENSP00000386559	CD4,FOLH1,ULBP2,CD1B,ADA,CD8A
COMPARTMENTS	GOCC:0043514	interleukin-12 complex	3	24	2.14	1.58	0.00030	9606.ENSP00000011653,9606.ENSP00000229135,9606.ENSP00000386559	CD4,IFNG,CD8A
COMPARTMENTS	GOCC:0000943	Retrotransposon nucleocapsid	2	4	2.74	1.31	0.0017	9606.ENSP00000011653,9606.ENSP00000386559	CD4,CD8A
COMPARTMENTS	GOCC:0033001	Fc-gamma receptor III complex	2	4	2.74	1.31	0.0017	9606.ENSP00000354782,9606.ENSP00000433642	CD247,FCGR3B
COMPARTMENTS	GOCC:0043384	pre-T cell receptor complex	2	5	2.64	1.26	0.0021	9606.ENSP00000011653,9606.ENSP00000386559	CD4,CD8A
COMPARTMENTS	GOCC:0005893	interleukin-2 receptor complex	2	6	2.56	1.21	0.0027	9606.ENSP00000011653,9606.ENSP00000386559	CD4,CD8A
COMPARTMENTS	GOCC:0005576	Extracellular region	9	2079	0.68	0.51	0.0036	9606.ENSP00000011653,9606.ENSP00000218516,9606.ENSP00000226279,9606.ENSP00000229135,9606.ENSP00000256999,9606.ENSP00000356320,9606.ENSP00000386559,9606.ENSP00000417898,9606.ENSP00000433642	CD4,GLA,CD38,IFNG,FOLH1,ULBP2,CD8A,PAEP,FCGR3B
COMPARTMENTS	GOCC:0070744	interleukin-27 complex	2	8	2.44	1.14	0.0037	9606.ENSP00000011653,9606.ENSP00000229135	CD4,IFNG
COMPARTMENTS	GOCC:0070701	Mucus layer	2	12	2.26	1.01	0.0068	9606.ENSP00000011653,9606.ENSP00000229135	CD4,IFNG
COMPARTMENTS	GOCC:0031226	Intrinsic component of plasma membrane	6	851	0.89	0.61	0.0072	9606.ENSP00000011653,9606.ENSP00000256999,9606.ENSP00000327890,9606.ENSP00000356320,9606.ENSP00000386559,9606.ENSP00000387211	CD4,FOLH1,IL3RA,ULBP2,CD8A,IL18R1
COMPARTMENTS	GOCC:0071742	IgE immunoglobulin complex	2	13	2.23	0.99	0.0073	9606.ENSP00000011653,9606.ENSP00000229135	CD4,IFNG
COMPARTMENTS	GOCC:0070743	interleukin-23 complex	2	15	2.16	0.95	0.0090	9606.ENSP00000011653,9606.ENSP00000229135	CD4,IFNG
COMPARTMENTS	GOCC:0009897	External side of plasma membrane	3	102	1.51	0.84	0.0093	9606.ENSP00000011653,9606.ENSP00000361965,9606.ENSP00000386559	CD4,ADA,CD8A
COMPARTMENTS	GOCC:0005615	Extracellular space	6	1027	0.81	0.5	0.0168	9606.ENSP00000011653,9606.ENSP00000226279,9606.ENSP00000229135,9606.ENSP00000256999,9606.ENSP00000386559,9606.ENSP00000433642	CD4,CD38,IFNG,FOLH1,CD8A,FCGR3B
COMPARTMENTS	GOCC:0005887	Integral component of plasma membrane	5	792	0.84	0.44	0.0437	9606.ENSP00000011653,9606.ENSP00000256999,9606.ENSP00000327890,9606.ENSP00000386559,9606.ENSP00000387211	CD4,FOLH1,IL3RA,CD8A,IL18R1
UniProt Keywords	KW-0732	Signal	13	3277	0.64	0.57	0.00019	9606.ENSP00000011653,9606.ENSP00000218516,9606.ENSP00000229135,9606.ENSP00000265598,9606.ENSP00000327890,9606.ENSP00000354782,9606.ENSP00000356320,9606.ENSP00000357150,9606.ENSP00000386443,9606.ENSP00000386559,9606.ENSP00000387211,9606.ENSP00000417898,9606.ENSP00000433642	CD4,GLA,IFNG,LAMP3,IL3RA,CD247,ULBP2,CD1B,TGOLN2,CD8A,IL18R1,PAEP,FCGR3B
UniProt Keywords	KW-1064	Adaptive immunity	5	168	1.51	1.39	0.00019	9606.ENSP00000011653,9606.ENSP00000265598,9606.ENSP00000354782,9606.ENSP00000357150,9606.ENSP00000386559	CD4,LAMP3,CD247,CD1B,CD8A
UniProt Keywords	KW-0325	Glycoprotein	14	4386	0.54	0.49	0.00020	9606.ENSP00000011653,9606.ENSP00000218516,9606.ENSP00000226279,9606.ENSP00000229135,9606.ENSP00000256999,9606.ENSP00000265598,9606.ENSP00000327890,9606.ENSP00000356320,9606.ENSP00000357150,9606.ENSP00000386443,9606.ENSP00000386559,9606.ENSP00000387211,9606.ENSP00000417898,9606.ENSP00000433642	CD4,GLA,CD38,IFNG,FOLH1,LAMP3,IL3RA,ULBP2,CD1B,TGOLN2,CD8A,IL18R1,PAEP,FCGR3B
UniProt Keywords	KW-0391	Immunity	6	537	1.09	0.89	0.00100	9606.ENSP00000011653,9606.ENSP00000265598,9606.ENSP00000354782,9606.ENSP00000356320,9606.ENSP00000357150,9606.ENSP00000386559	CD4,LAMP3,CD247,ULBP2,CD1B,CD8A
UniProt Keywords	KW-0393	Immunoglobulin domain	5	463	1.07	0.72	0.0066	9606.ENSP00000011653,9606.ENSP00000357150,9606.ENSP00000386559,9606.ENSP00000387211,9606.ENSP00000433642	CD4,CD1B,CD8A,IL18R1,FCGR3B
UniProt Keywords	KW-0458	Lysosome	4	314	1.14	0.63	0.0190	9606.ENSP00000218516,9606.ENSP00000265598,9606.ENSP00000357150,9606.ENSP00000361965	GLA,LAMP3,CD1B,ADA
UniProt Keywords	KW-1015	Disulfide bond	10	3338	0.52	0.35	0.0219	9606.ENSP00000011653,9606.ENSP00000218516,9606.ENSP00000226279,9606.ENSP00000265598,9606.ENSP00000356320,9606.ENSP00000357150,9606.ENSP00000386559,9606.ENSP00000387211,9606.ENSP00000417898,9606.ENSP00000433642	CD4,GLA,CD38,LAMP3,ULBP2,CD1B,CD8A,IL18R1,PAEP,FCGR3B
Cluster 2
#category	term ID	term description	observed gene count	background gene count	strength	signal	false discovery rate	matching proteins in your network (IDs)	matching proteins in your network (labels)
GO Process	GO:0001910	Regulation of leukocyte mediated cytotoxicity	9	86	2.2	5.85	1.05e-14	9606.ENSP00000310216,9606.ENSP00000338130,9606.ENSP00000339634,9606.ENSP00000358294,9606.ENSP00000371327,9606.ENSP00000371328,9606.ENSP00000437563,9606.ENSP00000438038,9606.ENSP00000497910	KLRC4,KLRD1,KIR2DL4,CD160,KLRC2,KLRC3,KLRC3-2,KLRC1,B2M
GO Process	GO:0042269	Regulation of natural killer cell mediated cytotoxicity	8	47	2.41	6.24	2.15e-14	9606.ENSP00000310216,9606.ENSP00000338130,9606.ENSP00000339634,9606.ENSP00000358294,9606.ENSP00000371327,9606.ENSP00000371328,9606.ENSP00000437563,9606.ENSP00000438038	KLRC4,KLRD1,KIR2DL4,CD160,KLRC2,KLRC3,KLRC3-2,KLRC1
GO Process	GO:0002717	Positive regulation of natural killer cell mediated immunity	7	32	2.52	5.92	3.58e-13	9606.ENSP00000310216,9606.ENSP00000338130,9606.ENSP00000339634,9606.ENSP00000358294,9606.ENSP00000371327,9606.ENSP00000371328,9606.ENSP00000437563	KLRC4,KLRD1,KIR2DL4,CD160,KLRC2,KLRC3,KLRC3-2
GO Process	GO:0002706	Regulation of lymphocyte mediated immunity	9	176	1.89	4.36	8.40e-13	9606.ENSP00000310216,9606.ENSP00000338130,9606.ENSP00000339634,9606.ENSP00000358294,9606.ENSP00000371327,9606.ENSP00000371328,9606.ENSP00000437563,9606.ENSP00000438038,9606.ENSP00000497910	KLRC4,KLRD1,KIR2DL4,CD160,KLRC2,KLRC3,KLRC3-2,KLRC1,B2M
GO Process	GO:0002708	Positive regulation of lymphocyte mediated immunity	8	116	2.02	4.51	5.48e-12	9606.ENSP00000310216,9606.ENSP00000338130,9606.ENSP00000339634,9606.ENSP00000358294,9606.ENSP00000371327,9606.ENSP00000371328,9606.ENSP00000437563,9606.ENSP00000497910	KLRC4,KLRD1,KIR2DL4,CD160,KLRC2,KLRC3,KLRC3-2,B2M
GO Process	GO:0001912	Positive regulation of leukocyte mediated cytotoxicity	7	57	2.27	4.96	8.98e-12	9606.ENSP00000310216,9606.ENSP00000338130,9606.ENSP00000358294,9606.ENSP00000371327,9606.ENSP00000371328,9606.ENSP00000437563,9606.ENSP00000497910	KLRC4,KLRD1,CD160,KLRC2,KLRC3,KLRC3-2,B2M
GO Process	GO:0045954	Positive regulation of natural killer cell mediated cytotoxicity	6	27	2.53	5.09	3.03e-11	9606.ENSP00000310216,9606.ENSP00000338130,9606.ENSP00000358294,9606.ENSP00000371327,9606.ENSP00000371328,9606.ENSP00000437563	KLRC4,KLRD1,CD160,KLRC2,KLRC3,KLRC3-2
GO Process	GO:0032814	Regulation of natural killer cell activation	6	46	2.3	4.32	4.74e-10	9606.ENSP00000338130,9606.ENSP00000358294,9606.ENSP00000371327,9606.ENSP00000371328,9606.ENSP00000437563,9606.ENSP00000438038	KLRD1,CD160,KLRC2,KLRC3,KLRC3-2,KLRC1
GO Process	GO:0002223	Stimulatory C-type lectin receptor signaling pathway	5	22	2.54	4.16	3.62e-09	9606.ENSP00000310216,9606.ENSP00000338130,9606.ENSP00000371327,9606.ENSP00000371328,9606.ENSP00000437563	KLRC4,KLRD1,KLRC2,KLRC3,KLRC3-2
GO Process	GO:0050776	Regulation of immune response	10	844	1.25	1.85	4.20e-09	9606.ENSP00000310216,9606.ENSP00000336769,9606.ENSP00000338130,9606.ENSP00000339634,9606.ENSP00000358294,9606.ENSP00000371327,9606.ENSP00000371328,9606.ENSP00000437563,9606.ENSP00000438038,9606.ENSP00000497910	KLRC4,KIR2DL1,KLRD1,KIR2DL4,CD160,KLRC2,KLRC3,KLRC3-2,KLRC1,B2M
GO Process	GO:0002768	Immune response-regulating cell surface receptor signaling pathway	7	228	1.67	2.68	3.05e-08	9606.ENSP00000310216,9606.ENSP00000336769,9606.ENSP00000338130,9606.ENSP00000371327,9606.ENSP00000371328,9606.ENSP00000437563,9606.ENSP00000438038	KLRC4,KIR2DL1,KLRD1,KLRC2,KLRC3,KLRC3-2,KLRC1
GO Process	GO:0050778	Positive regulation of immune response	8	502	1.38	1.97	1.27e-07	9606.ENSP00000310216,9606.ENSP00000338130,9606.ENSP00000339634,9606.ENSP00000358294,9606.ENSP00000371327,9606.ENSP00000371328,9606.ENSP00000437563,9606.ENSP00000497910	KLRC4,KLRD1,KIR2DL4,CD160,KLRC2,KLRC3,KLRC3-2,B2M
GO Process	GO:0002376	Immune system process	11	2121	0.9	0.97	6.97e-07	9606.ENSP00000310216,9606.ENSP00000336769,9606.ENSP00000338130,9606.ENSP00000342215,9606.ENSP00000358294,9606.ENSP00000371327,9606.ENSP00000371328,9606.ENSP00000375608,9606.ENSP00000437563,9606.ENSP00000438038,9606.ENSP00000497910	KLRC4,KIR2DL1,KLRD1,KIR2DL3,CD160,KLRC2,KLRC3,KIR3DL1,KLRC3-2,KLRC1,B2M
GO Process	GO:0051249	Regulation of lymphocyte activation	7	508	1.32	1.59	5.35e-06	9606.ENSP00000338130,9606.ENSP00000358294,9606.ENSP00000371327,9606.ENSP00000371328,9606.ENSP00000437563,9606.ENSP00000438038,9606.ENSP00000497910	KLRD1,CD160,KLRC2,KLRC3,KLRC3-2,KLRC1,B2M
GO Process	GO:0009607	Response to biotic stimulus	9	1375	1.0	1.06	9.46e-06	9606.ENSP00000310216,9606.ENSP00000338130,9606.ENSP00000358294,9606.ENSP00000371327,9606.ENSP00000371328,9606.ENSP00000375608,9606.ENSP00000437563,9606.ENSP00000438038,9606.ENSP00000497910	KLRC4,KLRD1,CD160,KLRC2,KLRC3,KIR3DL1,KLRC3-2,KLRC1,B2M
GO Process	GO:0006952	Defense response	9	1394	0.99	1.05	1.04e-05	9606.ENSP00000338130,9606.ENSP00000339634,9606.ENSP00000358294,9606.ENSP00000371327,9606.ENSP00000371328,9606.ENSP00000375608,9606.ENSP00000437563,9606.ENSP00000438038,9606.ENSP00000497910	KLRD1,KIR2DL4,CD160,KLRC2,KLRC3,KIR3DL1,KLRC3-2,KLRC1,B2M
GO Process	GO:0006968	Cellular defense response	4	51	2.07	2.28	1.47e-05	9606.ENSP00000339634,9606.ENSP00000371327,9606.ENSP00000371328,9606.ENSP00000437563	KIR2DL4,KLRC2,KLRC3,KLRC3-2
GO Process	GO:0045953	Negative regulation of natural killer cell mediated cytotoxicity	3	19	2.38	1.98	0.00012	9606.ENSP00000338130,9606.ENSP00000339634,9606.ENSP00000438038	KLRD1,KIR2DL4,KLRC1
GO Process	GO:0006955	Immune response	8	1321	0.96	0.91	0.00013	9606.ENSP00000336769,9606.ENSP00000338130,9606.ENSP00000342215,9606.ENSP00000358294,9606.ENSP00000371327,9606.ENSP00000375608,9606.ENSP00000438038,9606.ENSP00000497910	KIR2DL1,KLRD1,KIR2DL3,CD160,KLRC2,KIR3DL1,KLRC1,B2M
GO Process	GO:0002228	Natural killer cell mediated immunity	3	35	2.11	1.6	0.00056	9606.ENSP00000338130,9606.ENSP00000371327,9606.ENSP00000375608	KLRD1,KLRC2,KIR3DL1
GO Process	GO:0002250	Adaptive immune response	5	359	1.32	1.15	0.00070	9606.ENSP00000338130,9606.ENSP00000358294,9606.ENSP00000371327,9606.ENSP00000438038,9606.ENSP00000497910	KLRD1,CD160,KLRC2,KLRC1,B2M
GO Process	GO:0001914	Regulation of T cell mediated cytotoxicity	3	39	2.07	1.53	0.00074	9606.ENSP00000338130,9606.ENSP00000438038,9606.ENSP00000497910	KLRD1,KLRC1,B2M
GO Process	GO:0002449	Lymphocyte mediated immunity	4	159	1.58	1.31	0.00087	9606.ENSP00000338130,9606.ENSP00000371327,9606.ENSP00000375608,9606.ENSP00000497910	KLRD1,KLRC2,KIR3DL1,B2M
GO Process	GO:0002769	Natural killer cell inhibitory signaling pathway	2	3	3.0	1.55	0.0011	9606.ENSP00000336769,9606.ENSP00000438038	KIR2DL1,KLRC1
GO Process	GO:0045087	Innate immune response	6	754	1.08	0.9	0.0012	9606.ENSP00000338130,9606.ENSP00000358294,9606.ENSP00000371327,9606.ENSP00000375608,9606.ENSP00000438038,9606.ENSP00000497910	KLRD1,CD160,KLRC2,KIR3DL1,KLRC1,B2M
GO Process	GO:0050777	Negative regulation of immune response	4	185	1.52	1.19	0.0015	9606.ENSP00000338130,9606.ENSP00000339634,9606.ENSP00000358294,9606.ENSP00000438038	KLRD1,KIR2DL4,CD160,KLRC1
GO Process	GO:0050896	Response to stimulus	13	7835	0.4	0.34	0.0017	9606.ENSP00000310216,9606.ENSP00000336769,9606.ENSP00000338130,9606.ENSP00000339634,9606.ENSP00000342215,9606.ENSP00000358294,9606.ENSP00000371327,9606.ENSP00000371328,9606.ENSP00000375608,9606.ENSP00000437563,9606.ENSP00000438038,9606.ENSP00000483713,9606.ENSP00000497910	KLRC4,KIR2DL1,KLRD1,KIR2DL4,KIR2DL3,CD160,KLRC2,KLRC3,KIR3DL1,KLRC3-2,KLRC1,KLRF1,B2M
GO Process	GO:0002819	Regulation of adaptive immune response	4	195	1.49	1.15	0.0018	9606.ENSP00000338130,9606.ENSP00000358294,9606.ENSP00000438038,9606.ENSP00000497910	KLRD1,CD160,KLRC1,B2M
GO Process	GO:0043323	Positive regulation of natural killer cell degranulation	2	5	2.78	1.4	0.0021	9606.ENSP00000358294,9606.ENSP00000371327	CD160,KLRC2
GO Process	GO:0002820	Negative regulation of adaptive immune response	3	62	1.87	1.26	0.0023	9606.ENSP00000338130,9606.ENSP00000358294,9606.ENSP00000438038	KLRD1,CD160,KLRC1
GO Process	GO:0007166	Cell surface receptor signaling pathway	8	2040	0.77	0.6	0.0025	9606.ENSP00000310216,9606.ENSP00000336769,9606.ENSP00000338130,9606.ENSP00000371327,9606.ENSP00000371328,9606.ENSP00000437563,9606.ENSP00000438038,9606.ENSP00000483713	KLRC4,KIR2DL1,KLRD1,KLRC2,KLRC3,KLRC3-2,KLRC1,KLRF1
GO Process	GO:0002729	Positive regulation of natural killer cell cytokine production	2	8	2.58	1.25	0.0040	9606.ENSP00000339634,9606.ENSP00000358294	KIR2DL4,CD160
GO Process	GO:0002720	Positive regulation of cytokine production involved in immune response	3	81	1.75	1.1	0.0045	9606.ENSP00000339634,9606.ENSP00000358294,9606.ENSP00000497910	KIR2DL4,CD160,B2M
GO Process	GO:0001915	Negative regulation of T cell mediated cytotoxicity	2	10	2.48	1.17	0.0054	9606.ENSP00000338130,9606.ENSP00000438038	KLRD1,KLRC1
GO Process	GO:2000774	Positive regulation of cellular senescence	2	12	2.4	1.11	0.0072	9606.ENSP00000339634,9606.ENSP00000497910	KIR2DL4,B2M
GO Process	GO:0007165	Signal transduction	10	4714	0.51	0.36	0.0157	9606.ENSP00000310216,9606.ENSP00000336769,9606.ENSP00000338130,9606.ENSP00000339634,9606.ENSP00000358294,9606.ENSP00000371327,9606.ENSP00000371328,9606.ENSP00000437563,9606.ENSP00000438038,9606.ENSP00000483713	KLRC4,KIR2DL1,KLRD1,KIR2DL4,CD160,KLRC2,KLRC3,KLRC3-2,KLRC1,KLRF1
GO Process	GO:0051716	Cellular response to stimulus	11	6357	0.42	0.3	0.0265	9606.ENSP00000310216,9606.ENSP00000336769,9606.ENSP00000338130,9606.ENSP00000339634,9606.ENSP00000358294,9606.ENSP00000371327,9606.ENSP00000371328,9606.ENSP00000437563,9606.ENSP00000438038,9606.ENSP00000483713,9606.ENSP00000497910	KLRC4,KIR2DL1,KLRD1,KIR2DL4,CD160,KLRC2,KLRC3,KLRC3-2,KLRC1,KLRF1,B2M
GO Function	GO:0032394	MHC class Ib receptor activity	5	7	3.03	5.0	2.02e-10	9606.ENSP00000338130,9606.ENSP00000339634,9606.ENSP00000358294,9606.ENSP00000371327,9606.ENSP00000438038	KLRD1,KIR2DL4,CD160,KLRC2,KLRC1
GO Function	GO:0038023	Signaling receptor activity	12	1489	1.09	1.49	1.09e-09	9606.ENSP00000310216,9606.ENSP00000336769,9606.ENSP00000338130,9606.ENSP00000339634,9606.ENSP00000342215,9606.ENSP00000358294,9606.ENSP00000371327,9606.ENSP00000371328,9606.ENSP00000375608,9606.ENSP00000437563,9606.ENSP00000438038,9606.ENSP00000483713	KLRC4,KIR2DL1,KLRD1,KIR2DL4,KIR2DL3,CD160,KLRC2,KLRC3,KIR3DL1,KLRC3-2,KLRC1,KLRF1
GO Function	GO:0140375	Immune receptor activity	7	142	1.87	3.39	2.49e-09	9606.ENSP00000338130,9606.ENSP00000339634,9606.ENSP00000358294,9606.ENSP00000371327,9606.ENSP00000375608,9606.ENSP00000438038,9606.ENSP00000483713	KLRD1,KIR2DL4,CD160,KLRC2,KIR3DL1,KLRC1,KLRF1
GO Function	GO:0023024	MHC class I protein complex binding	4	6	3.0	3.95	2.35e-08	9606.ENSP00000338130,9606.ENSP00000358294,9606.ENSP00000371327,9606.ENSP00000438038	KLRD1,CD160,KLRC2,KLRC1
GO Function	GO:0023023	MHC protein complex binding	5	35	2.34	3.62	2.78e-08	9606.ENSP00000338130,9606.ENSP00000358294,9606.ENSP00000371327,9606.ENSP00000438038,9606.ENSP00000497910	KLRD1,CD160,KLRC2,KLRC1,B2M
GO Function	GO:0004888	Transmembrane signaling receptor activity	10	1268	1.08	1.32	2.14e-07	9606.ENSP00000310216,9606.ENSP00000338130,9606.ENSP00000339634,9606.ENSP00000358294,9606.ENSP00000371327,9606.ENSP00000371328,9606.ENSP00000375608,9606.ENSP00000437563,9606.ENSP00000438038,9606.ENSP00000483713	KLRC4,KLRD1,KIR2DL4,CD160,KLRC2,KLRC3,KIR3DL1,KLRC3-2,KLRC1,KLRF1
GO Function	GO:0030246	Carbohydrate binding	6	278	1.51	1.84	8.25e-06	9606.ENSP00000338130,9606.ENSP00000371327,9606.ENSP00000371328,9606.ENSP00000437563,9606.ENSP00000438038,9606.ENSP00000483713	KLRD1,KLRC2,KLRC3,KLRC3-2,KLRC1,KLRF1
GO Function	GO:0032393	MHC class I receptor activity	3	14	2.51	2.08	8.31e-05	9606.ENSP00000358294,9606.ENSP00000375608,9606.ENSP00000483713	CD160,KIR3DL1,KLRF1
GO Function	GO:0062082	HLA-E specific inhibitory MHC class Ib receptor activity	2	2	3.18	1.54	0.0012	9606.ENSP00000338130,9606.ENSP00000438038	KLRD1,KLRC1
GO Function	GO:0003823	Antigen binding	3	71	1.81	1.07	0.0058	9606.ENSP00000338130,9606.ENSP00000342215,9606.ENSP00000371327	KLRD1,KIR2DL3,KLRC2
GO Function	GO:1990405	Protein antigen binding	2	8	2.58	1.13	0.0068	9606.ENSP00000338130,9606.ENSP00000371327	KLRD1,KLRC2
GO Component	GO:0031226	Intrinsic component of plasma membrane	12	1788	1.01	1.27	7.93e-09	9606.ENSP00000310216,9606.ENSP00000336769,9606.ENSP00000338130,9606.ENSP00000339634,9606.ENSP00000342215,9606.ENSP00000358294,9606.ENSP00000371327,9606.ENSP00000371328,9606.ENSP00000375608,9606.ENSP00000437563,9606.ENSP00000438038,9606.ENSP00000483713	KLRC4,KIR2DL1,KLRD1,KIR2DL4,KIR2DL3,CD160,KLRC2,KLRC3,KIR3DL1,KLRC3-2,KLRC1,KLRF1
GO Component	GO:0005887	Integral component of plasma membrane	11	1706	0.99	1.17	1.44e-07	9606.ENSP00000310216,9606.ENSP00000336769,9606.ENSP00000338130,9606.ENSP00000339634,9606.ENSP00000342215,9606.ENSP00000371327,9606.ENSP00000371328,9606.ENSP00000375608,9606.ENSP00000437563,9606.ENSP00000438038,9606.ENSP00000483713	KLRC4,KIR2DL1,KLRD1,KIR2DL4,KIR2DL3,KLRC2,KLRC3,KIR3DL1,KLRC3-2,KLRC1,KLRF1
GO Component	GO:0009897	External side of plasma membrane	7	388	1.44	1.9	1.30e-06	9606.ENSP00000310216,9606.ENSP00000338130,9606.ENSP00000371327,9606.ENSP00000371328,9606.ENSP00000437563,9606.ENSP00000438038,9606.ENSP00000497910	KLRC4,KLRD1,KLRC2,KLRC3,KLRC3-2,KLRC1,B2M
GO Component	GO:0005886	Plasma membrane	13	5544	0.55	0.5	2.88e-05	9606.ENSP00000310216,9606.ENSP00000336769,9606.ENSP00000338130,9606.ENSP00000339634,9606.ENSP00000342215,9606.ENSP00000358294,9606.ENSP00000371327,9606.ENSP00000371328,9606.ENSP00000375608,9606.ENSP00000437563,9606.ENSP00000438038,9606.ENSP00000483713,9606.ENSP00000497910	KLRC4,KIR2DL1,KLRD1,KIR2DL4,KIR2DL3,CD160,KLRC2,KLRC3,KIR3DL1,KLRC3-2,KLRC1,KLRF1,B2M
GO Component	GO:0031224	Intrinsic component of membrane	13	5828	0.53	0.47	4.59e-05	9606.ENSP00000310216,9606.ENSP00000336769,9606.ENSP00000338130,9606.ENSP00000339634,9606.ENSP00000342215,9606.ENSP00000358294,9606.ENSP00000371327,9606.ENSP00000371328,9606.ENSP00000375608,9606.ENSP00000437563,9606.ENSP00000438038,9606.ENSP00000483713,9606.ENSP00000497910	KLRC4,KIR2DL1,KLRD1,KIR2DL4,KIR2DL3,CD160,KLRC2,KLRC3,KIR3DL1,KLRC3-2,KLRC1,KLRF1,B2M
GO Component	GO:0016021	Integral component of membrane	12	5670	0.51	0.42	0.00071	9606.ENSP00000310216,9606.ENSP00000336769,9606.ENSP00000338130,9606.ENSP00000339634,9606.ENSP00000342215,9606.ENSP00000371327,9606.ENSP00000371328,9606.ENSP00000375608,9606.ENSP00000437563,9606.ENSP00000438038,9606.ENSP00000483713,9606.ENSP00000497910	KLRC4,KIR2DL1,KLRD1,KIR2DL4,KIR2DL3,KLRC2,KLRC3,KIR3DL1,KLRC3-2,KLRC1,KLRF1,B2M
GO Component	GO:0043235	Receptor complex	4	418	1.16	0.64	0.0236	9606.ENSP00000338130,9606.ENSP00000371327,9606.ENSP00000438038,9606.ENSP00000497910	KLRD1,KLRC2,KLRC1,B2M
STRING clusters	CL:16231	Graft-versus-host disease, and MHC class Ib receptor activity	10	16	2.98	11.6	2.85e-24	9606.ENSP00000310216,9606.ENSP00000336769,9606.ENSP00000338130,9606.ENSP00000339634,9606.ENSP00000342215,9606.ENSP00000371327,9606.ENSP00000371328,9606.ENSP00000375608,9606.ENSP00000437563,9606.ENSP00000438038	KLRC4,KIR2DL1,KLRD1,KIR2DL4,KIR2DL3,KLRC2,KLRC3,KIR3DL1,KLRC3-2,KLRC1
STRING clusters	CL:16225	Mixed, incl. MHC classes I/II-like antigen recognition protein, and Antigen processing and presentation	12	92	2.3	9.12	4.87e-24	9606.ENSP00000310216,9606.ENSP00000336769,9606.ENSP00000338130,9606.ENSP00000339634,9606.ENSP00000342215,9606.ENSP00000371327,9606.ENSP00000371328,9606.ENSP00000375608,9606.ENSP00000437563,9606.ENSP00000438038,9606.ENSP00000483713,9606.ENSP00000497910	KLRC4,KIR2DL1,KLRD1,KIR2DL4,KIR2DL3,KLRC2,KLRC3,KIR3DL1,KLRC3-2,KLRC1,KLRF1,B2M
STRING clusters	CL:16228	Mixed, incl. MHC class I-like antigen recognition-like, and MHC class Ib receptor activity	11	44	2.58	10.42	4.87e-24	9606.ENSP00000310216,9606.ENSP00000336769,9606.ENSP00000338130,9606.ENSP00000339634,9606.ENSP00000342215,9606.ENSP00000371327,9606.ENSP00000371328,9606.ENSP00000375608,9606.ENSP00000437563,9606.ENSP00000438038,9606.ENSP00000483713	KLRC4,KIR2DL1,KLRD1,KIR2DL4,KIR2DL3,KLRC2,KLRC3,KIR3DL1,KLRC3-2,KLRC1,KLRF1
STRING clusters	CL:16234	MHC_I C-terminus, and Inhibitory MHC class Ib receptor activity	4	10	2.78	3.7	5.76e-08	9606.ENSP00000336769,9606.ENSP00000338130,9606.ENSP00000375608,9606.ENSP00000438038	KIR2DL1,KLRD1,KIR3DL1,KLRC1
STRING clusters	CL:16244	Inhibitory MHC class Ib receptor activity, and MHC_I C-terminus	3	5	2.96	2.73	5.73e-06	9606.ENSP00000336769,9606.ENSP00000338130,9606.ENSP00000438038	KIR2DL1,KLRD1,KLRC1
KEGG	hsa04612	Antigen processing and presentation	9	64	2.33	7.17	1.86e-17	9606.ENSP00000310216,9606.ENSP00000336769,9606.ENSP00000338130,9606.ENSP00000342215,9606.ENSP00000371327,9606.ENSP00000375608,9606.ENSP00000437563,9606.ENSP00000438038,9606.ENSP00000497910	KLRC4,KIR2DL1,KLRD1,KIR2DL3,KLRC2,KIR3DL1,KLRC3-2,KLRC1,B2M
KEGG	hsa04650	Natural killer cell mediated cytotoxicity	7	120	1.95	3.94	1.09e-10	9606.ENSP00000336769,9606.ENSP00000338130,9606.ENSP00000342215,9606.ENSP00000371327,9606.ENSP00000375608,9606.ENSP00000437563,9606.ENSP00000438038	KIR2DL1,KLRD1,KIR2DL3,KLRC2,KIR3DL1,KLRC3-2,KLRC1
KEGG	hsa05332	Graft-versus-host disease	5	36	2.32	3.96	4.30e-09	9606.ENSP00000336769,9606.ENSP00000338130,9606.ENSP00000342215,9606.ENSP00000375608,9606.ENSP00000438038	KIR2DL1,KLRD1,KIR2DL3,KIR3DL1,KLRC1
Reactome	HSA-198933	Immunoregulatory interactions between a Lymphoid and a non-Lymphoid cell	9	130	2.02	5.1	5.28e-14	9606.ENSP00000336769,9606.ENSP00000338130,9606.ENSP00000339634,9606.ENSP00000342215,9606.ENSP00000358294,9606.ENSP00000375608,9606.ENSP00000438038,9606.ENSP00000483713,9606.ENSP00000497910	KIR2DL1,KLRD1,KIR2DL4,KIR2DL3,CD160,KIR3DL1,KLRC1,KLRF1,B2M
Reactome	HSA-168256	Immune System	10	1979	0.88	0.88	1.75e-05	9606.ENSP00000336769,9606.ENSP00000338130,9606.ENSP00000339634,9606.ENSP00000342215,9606.ENSP00000358294,9606.ENSP00000371327,9606.ENSP00000375608,9606.ENSP00000438038,9606.ENSP00000483713,9606.ENSP00000497910	KIR2DL1,KLRD1,KIR2DL4,KIR2DL3,CD160,KLRC2,KIR3DL1,KLRC1,KLRF1,B2M
Reactome	HSA-2424491	DAP12 signaling	3	29	2.2	1.6	0.00063	9606.ENSP00000338130,9606.ENSP00000371327,9606.ENSP00000497910	KLRD1,KLRC2,B2M
TISSUES	BTO:0000914	Natural killer cell	6	62	2.17	3.74	5.49e-09	9606.ENSP00000336769,9606.ENSP00000338130,9606.ENSP00000342215,9606.ENSP00000371327,9606.ENSP00000375608,9606.ENSP00000497910	KIR2DL1,KLRD1,KIR2DL3,KLRC2,KIR3DL1,B2M
TISSUES	BTO:0000570	Hematopoietic system	10	2755	0.74	0.64	0.00034	9606.ENSP00000336769,9606.ENSP00000338130,9606.ENSP00000339634,9606.ENSP00000342215,9606.ENSP00000358294,9606.ENSP00000371327,9606.ENSP00000375608,9606.ENSP00000438038,9606.ENSP00000483713,9606.ENSP00000497910	KIR2DL1,KLRD1,KIR2DL4,KIR2DL3,CD160,KLRC2,KIR3DL1,KLRC1,KLRF1,B2M
TISSUES	BTO:0000753	Lymphoid tissue	8	1600	0.88	0.74	0.00083	9606.ENSP00000336769,9606.ENSP00000338130,9606.ENSP00000339634,9606.ENSP00000342215,9606.ENSP00000371327,9606.ENSP00000375608,9606.ENSP00000483713,9606.ENSP00000497910	KIR2DL1,KLRD1,KIR2DL4,KIR2DL3,KLRC2,KIR3DL1,KLRF1,B2M
TISSUES	BTO:0000089	Blood	8	1824	0.82	0.67	0.0012	9606.ENSP00000336769,9606.ENSP00000338130,9606.ENSP00000342215,9606.ENSP00000358294,9606.ENSP00000371327,9606.ENSP00000375608,9606.ENSP00000438038,9606.ENSP00000497910	KIR2DL1,KLRD1,KIR2DL3,CD160,KLRC2,KIR3DL1,KLRC1,B2M
COMPARTMENTS	GOCC:0016020	Membrane	13	5715	0.54	0.46	0.00024	9606.ENSP00000310216,9606.ENSP00000336769,9606.ENSP00000338130,9606.ENSP00000339634,9606.ENSP00000342215,9606.ENSP00000358294,9606.ENSP00000371327,9606.ENSP00000371328,9606.ENSP00000375608,9606.ENSP00000437563,9606.ENSP00000438038,9606.ENSP00000483713,9606.ENSP00000497910	KLRC4,KIR2DL1,KLRD1,KIR2DL4,KIR2DL3,CD160,KLRC2,KLRC3,KIR3DL1,KLRC3-2,KLRC1,KLRF1,B2M
UniProt Keywords	KW-0675	Receptor	11	1427	1.07	1.38	1.37e-08	9606.ENSP00000310216,9606.ENSP00000336769,9606.ENSP00000338130,9606.ENSP00000339634,9606.ENSP00000342215,9606.ENSP00000358294,9606.ENSP00000371327,9606.ENSP00000375608,9606.ENSP00000437563,9606.ENSP00000438038,9606.ENSP00000483713	KLRC4,KIR2DL1,KLRD1,KIR2DL4,KIR2DL3,CD160,KLRC2,KIR3DL1,KLRC3-2,KLRC1,KLRF1
UniProt Keywords	KW-1015	Disulfide bond	12	3338	0.74	0.73	2.10e-06	9606.ENSP00000310216,9606.ENSP00000336769,9606.ENSP00000338130,9606.ENSP00000339634,9606.ENSP00000342215,9606.ENSP00000358294,9606.ENSP00000371327,9606.ENSP00000375608,9606.ENSP00000437563,9606.ENSP00000438038,9606.ENSP00000483713,9606.ENSP00000497910	KLRC4,KIR2DL1,KLRD1,KIR2DL4,KIR2DL3,CD160,KLRC2,KIR3DL1,KLRC3-2,KLRC1,KLRF1,B2M
UniProt Keywords	KW-0430	Lectin	5	162	1.67	1.99	1.12e-05	9606.ENSP00000338130,9606.ENSP00000371327,9606.ENSP00000437563,9606.ENSP00000438038,9606.ENSP00000483713	KLRD1,KLRC2,KLRC3-2,KLRC1,KLRF1
UniProt Keywords	KW-0393	Immunoglobulin domain	6	463	1.29	1.4	3.77e-05	9606.ENSP00000336769,9606.ENSP00000339634,9606.ENSP00000342215,9606.ENSP00000358294,9606.ENSP00000375608,9606.ENSP00000497910	KIR2DL1,KIR2DL4,KIR2DL3,CD160,KIR3DL1,B2M
UniProt Keywords	KW-0735	Signal-anchor	6	451	1.3	1.41	3.77e-05	9606.ENSP00000310216,9606.ENSP00000338130,9606.ENSP00000371327,9606.ENSP00000437563,9606.ENSP00000438038,9606.ENSP00000483713	KLRC4,KLRD1,KLRC2,KLRC3-2,KLRC1,KLRF1
UniProt Keywords	KW-0325	Glycoprotein	11	4386	0.58	0.49	0.00037	9606.ENSP00000336769,9606.ENSP00000338130,9606.ENSP00000339634,9606.ENSP00000342215,9606.ENSP00000358294,9606.ENSP00000371327,9606.ENSP00000375608,9606.ENSP00000437563,9606.ENSP00000438038,9606.ENSP00000483713,9606.ENSP00000497910	KIR2DL1,KLRD1,KIR2DL4,KIR2DL3,CD160,KLRC2,KIR3DL1,KLRC3-2,KLRC1,KLRF1,B2M
UniProt Keywords	KW-1133	Transmembrane helix	10	5040	0.48	0.34	0.0150	9606.ENSP00000310216,9606.ENSP00000336769,9606.ENSP00000338130,9606.ENSP00000339634,9606.ENSP00000342215,9606.ENSP00000371327,9606.ENSP00000375608,9606.ENSP00000437563,9606.ENSP00000438038,9606.ENSP00000483713	KLRC4,KIR2DL1,KLRD1,KIR2DL4,KIR2DL3,KLRC2,KIR3DL1,KLRC3-2,KLRC1,KLRF1
UniProt Keywords	KW-0472	Membrane	11	7068	0.37	0.27	0.0335	9606.ENSP00000310216,9606.ENSP00000336769,9606.ENSP00000338130,9606.ENSP00000339634,9606.ENSP00000342215,9606.ENSP00000358294,9606.ENSP00000371327,9606.ENSP00000375608,9606.ENSP00000437563,9606.ENSP00000438038,9606.ENSP00000483713	KLRC4,KIR2DL1,KLRD1,KIR2DL4,KIR2DL3,CD160,KLRC2,KIR3DL1,KLRC3-2,KLRC1,KLRF1
InterPro	IPR033992	Natural killer cell receptor-like, C-type lectin-like domain	5	23	2.52	3.69	3.64e-08	9606.ENSP00000338130,9606.ENSP00000371327,9606.ENSP00000437563,9606.ENSP00000438038,9606.ENSP00000483713	KLRD1,KLRC2,KLRC3-2,KLRC1,KLRF1
InterPro	IPR016186	C-type lectin-like/link domain superfamily	6	98	1.97	3.01	1.11e-07	9606.ENSP00000310216,9606.ENSP00000338130,9606.ENSP00000371327,9606.ENSP00000437563,9606.ENSP00000438038,9606.ENSP00000483713	KLRC4,KLRD1,KLRC2,KLRC3-2,KLRC1,KLRF1
InterPro	IPR016187	C-type lectin fold	6	106	1.93	2.95	1.17e-07	9606.ENSP00000310216,9606.ENSP00000338130,9606.ENSP00000371327,9606.ENSP00000437563,9606.ENSP00000438038,9606.ENSP00000483713	KLRC4,KLRD1,KLRC2,KLRC3-2,KLRC1,KLRF1
InterPro	IPR001304	C-type lectin-like	5	84	1.96	2.43	3.76e-06	9606.ENSP00000338130,9606.ENSP00000371327,9606.ENSP00000437563,9606.ENSP00000438038,9606.ENSP00000483713	KLRD1,KLRC2,KLRC3-2,KLRC1,KLRF1
InterPro	IPR013151	Immunoglobulin	4	57	2.03	1.94	8.35e-05	9606.ENSP00000336769,9606.ENSP00000339634,9606.ENSP00000342215,9606.ENSP00000375608	KIR2DL1,KIR2DL4,KIR2DL3,KIR3DL1
InterPro	IPR036179	Immunoglobulin-like domain superfamily	6	490	1.27	1.15	0.00044	9606.ENSP00000336769,9606.ENSP00000339634,9606.ENSP00000342215,9606.ENSP00000358294,9606.ENSP00000375608,9606.ENSP00000497910	KIR2DL1,KIR2DL4,KIR2DL3,CD160,KIR3DL1,B2M
InterPro	IPR013783	Immunoglobulin-like fold	6	732	1.09	0.81	0.0038	9606.ENSP00000336769,9606.ENSP00000339634,9606.ENSP00000342215,9606.ENSP00000358294,9606.ENSP00000375608,9606.ENSP00000497910	KIR2DL1,KIR2DL4,KIR2DL3,CD160,KIR3DL1,B2M
InterPro	IPR007110	Immunoglobulin-like domain	5	479	1.2	0.79	0.0086	9606.ENSP00000336769,9606.ENSP00000339634,9606.ENSP00000342215,9606.ENSP00000375608,9606.ENSP00000497910	KIR2DL1,KIR2DL4,KIR2DL3,KIR3DL1,B2M
SMART	SM00034	C-type lectin (CTL) or carbohydrate-recognition domain (CRD)	6	87	2.02	3.41	1.28e-08	9606.ENSP00000338130,9606.ENSP00000371327,9606.ENSP00000371328,9606.ENSP00000437563,9606.ENSP00000438038,9606.ENSP00000483713	KLRD1,KLRC2,KLRC3,KLRC3-2,KLRC1,KLRF1
SMART	SM00409	Immunoglobulin	5	333	1.36	1.18	0.00068	9606.ENSP00000336769,9606.ENSP00000339634,9606.ENSP00000342215,9606.ENSP00000358294,9606.ENSP00000375608	KIR2DL1,KIR2DL4,KIR2DL3,CD160,KIR3DL1
SMART	SM00410	Immunoglobulin like	3	87	1.72	1.02	0.0070	9606.ENSP00000336769,9606.ENSP00000339634,9606.ENSP00000342215	KIR2DL1,KIR2DL4,KIR2DL3
Cluster 3
#category	term ID	term description	observed gene count	background gene count	strength	signal	false discovery rate	matching proteins in your network (IDs)	matching proteins in your network (labels)
GO Process	GO:0001932	Regulation of protein phosphorylation	6	1108	1.03	0.68	0.0121	9606.ENSP00000373574,9606.ENSP00000385675,9606.ENSP00000399324,9606.ENSP00000415743,9606.ENSP00000427514,9606.ENSP00000477999	ACVRL1,IL6,FGF16,CD36,CEBPA,NOS1
GO Process	GO:0009719	Response to endogenous stimulus	7	1363	1.01	0.67	0.0121	9606.ENSP00000373574,9606.ENSP00000385675,9606.ENSP00000399324,9606.ENSP00000412237,9606.ENSP00000415743,9606.ENSP00000477999,9606.ENSP00000482169	ACVRL1,IL6,FGF16,IL10,CD36,NOS1,NEFL
GO Process	GO:0010033	Response to organic substance	8	2692	0.77	0.52	0.0121	9606.ENSP00000373574,9606.ENSP00000385675,9606.ENSP00000399324,9606.ENSP00000412237,9606.ENSP00000415743,9606.ENSP00000427514,9606.ENSP00000477999,9606.ENSP00000482169	ACVRL1,IL6,FGF16,IL10,CD36,CEBPA,NOS1,NEFL
GO Process	GO:0032101	Regulation of response to external stimulus	6	964	1.09	0.72	0.0121	9606.ENSP00000337065,9606.ENSP00000385675,9606.ENSP00000399324,9606.ENSP00000412237,9606.ENSP00000415743,9606.ENSP00000427514	CXCL14,IL6,FGF16,IL10,CD36,CEBPA
GO Process	GO:0042221	Response to chemical	9	4010	0.65	0.44	0.0121	9606.ENSP00000337065,9606.ENSP00000373574,9606.ENSP00000385675,9606.ENSP00000399324,9606.ENSP00000412237,9606.ENSP00000415743,9606.ENSP00000427514,9606.ENSP00000477999,9606.ENSP00000482169	CXCL14,ACVRL1,IL6,FGF16,IL10,CD36,CEBPA,NOS1,NEFL
GO Process	GO:0043030	Regulation of macrophage activation	3	58	2.01	1.04	0.0121	9606.ENSP00000385675,9606.ENSP00000412237,9606.ENSP00000427514	IL6,IL10,CEBPA
GO Process	GO:0045595	Regulation of cell differentiation	7	1582	0.94	0.63	0.0121	9606.ENSP00000337065,9606.ENSP00000373574,9606.ENSP00000385675,9606.ENSP00000412237,9606.ENSP00000415743,9606.ENSP00000427514,9606.ENSP00000482169	CXCL14,ACVRL1,IL6,IL10,CD36,CEBPA,NEFL
GO Process	GO:0045597	Positive regulation of cell differentiation	6	876	1.13	0.74	0.0121	9606.ENSP00000373574,9606.ENSP00000385675,9606.ENSP00000412237,9606.ENSP00000415743,9606.ENSP00000427514,9606.ENSP00000482169	ACVRL1,IL6,IL10,CD36,CEBPA,NEFL
GO Process	GO:0051239	Regulation of multicellular organismal process	8	2749	0.76	0.51	0.0121	9606.ENSP00000373574,9606.ENSP00000385675,9606.ENSP00000399324,9606.ENSP00000412237,9606.ENSP00000415743,9606.ENSP00000427514,9606.ENSP00000477999,9606.ENSP00000482169	ACVRL1,IL6,FGF16,IL10,CD36,CEBPA,NOS1,NEFL
GO Process	GO:0070887	Cellular response to chemical stimulus	8	2609	0.78	0.53	0.0121	9606.ENSP00000337065,9606.ENSP00000373574,9606.ENSP00000385675,9606.ENSP00000399324,9606.ENSP00000412237,9606.ENSP00000415743,9606.ENSP00000427514,9606.ENSP00000477999	CXCL14,ACVRL1,IL6,FGF16,IL10,CD36,CEBPA,NOS1
GO Process	GO:0071310	Cellular response to organic substance	7	2019	0.83	0.54	0.0155	9606.ENSP00000373574,9606.ENSP00000385675,9606.ENSP00000399324,9606.ENSP00000412237,9606.ENSP00000415743,9606.ENSP00000427514,9606.ENSP00000477999	ACVRL1,IL6,FGF16,IL10,CD36,CEBPA,NOS1
GO Process	GO:0032496	Response to lipopolysaccharide	4	314	1.4	0.83	0.0156	9606.ENSP00000385675,9606.ENSP00000412237,9606.ENSP00000415743,9606.ENSP00000477999	IL6,IL10,CD36,NOS1
GO Process	GO:0001934	Positive regulation of protein phosphorylation	5	747	1.12	0.69	0.0175	9606.ENSP00000373574,9606.ENSP00000385675,9606.ENSP00000399324,9606.ENSP00000415743,9606.ENSP00000477999	ACVRL1,IL6,FGF16,CD36,NOS1
GO Process	GO:0048584	Positive regulation of response to stimulus	7	2131	0.81	0.52	0.0175	9606.ENSP00000337065,9606.ENSP00000373574,9606.ENSP00000385675,9606.ENSP00000399324,9606.ENSP00000412237,9606.ENSP00000415743,9606.ENSP00000427514	CXCL14,ACVRL1,IL6,FGF16,IL10,CD36,CEBPA
GO Process	GO:0006950	Response to stress	8	3358	0.67	0.44	0.0190	9606.ENSP00000337065,9606.ENSP00000373574,9606.ENSP00000385675,9606.ENSP00000412237,9606.ENSP00000415743,9606.ENSP00000427514,9606.ENSP00000477999,9606.ENSP00000482169	CXCL14,ACVRL1,IL6,IL10,CD36,CEBPA,NOS1,NEFL
GO Process	GO:0032652	Regulation of interleukin-1 production	3	113	1.72	0.89	0.0190	9606.ENSP00000385675,9606.ENSP00000412237,9606.ENSP00000415743	IL6,IL10,CD36
GO Process	GO:0002718	Regulation of cytokine production involved in immune response	3	120	1.69	0.88	0.0197	9606.ENSP00000385675,9606.ENSP00000412237,9606.ENSP00000415743	IL6,IL10,CD36
GO Process	GO:0033993	Response to lipid	5	827	1.08	0.66	0.0197	9606.ENSP00000385675,9606.ENSP00000412237,9606.ENSP00000415743,9606.ENSP00000477999,9606.ENSP00000482169	IL6,IL10,CD36,NOS1,NEFL
GO Process	GO:0070102	interleukin-6-mediated signaling pathway	2	14	2.45	0.96	0.0197	9606.ENSP00000385675,9606.ENSP00000427514	IL6,CEBPA
GO Process	GO:0001889	Liver development	3	131	1.65	0.87	0.0200	9606.ENSP00000385675,9606.ENSP00000412237,9606.ENSP00000427514	IL6,IL10,CEBPA
GO Process	GO:0002684	Positive regulation of immune system process	5	874	1.05	0.64	0.0200	9606.ENSP00000337065,9606.ENSP00000385675,9606.ENSP00000412237,9606.ENSP00000415743,9606.ENSP00000427514	CXCL14,IL6,IL10,CD36,CEBPA
GO Process	GO:0002702	Positive regulation of production of molecular mediator of immune response	3	135	1.64	0.86	0.0200	9606.ENSP00000385675,9606.ENSP00000412237,9606.ENSP00000415743	IL6,IL10,CD36
GO Process	GO:0014070	Response to organic cyclic compound	5	861	1.06	0.65	0.0200	9606.ENSP00000385675,9606.ENSP00000412237,9606.ENSP00000415743,9606.ENSP00000427514,9606.ENSP00000482169	IL6,IL10,CD36,CEBPA,NEFL
GO Process	GO:0051247	Positive regulation of protein metabolic process	6	1512	0.89	0.56	0.0200	9606.ENSP00000373574,9606.ENSP00000385675,9606.ENSP00000399324,9606.ENSP00000415743,9606.ENSP00000427514,9606.ENSP00000477999	ACVRL1,IL6,FGF16,CD36,CEBPA,NOS1
GO Process	GO:0009611	Response to wounding	4	444	1.25	0.73	0.0210	9606.ENSP00000373574,9606.ENSP00000385675,9606.ENSP00000415743,9606.ENSP00000482169	ACVRL1,IL6,CD36,NEFL
GO Process	GO:0050921	Positive regulation of chemotaxis	3	147	1.6	0.84	0.0210	9606.ENSP00000337065,9606.ENSP00000385675,9606.ENSP00000399324	CXCL14,IL6,FGF16
GO Process	GO:0051384	Response to glucocorticoid	3	144	1.61	0.85	0.0210	9606.ENSP00000385675,9606.ENSP00000412237,9606.ENSP00000482169	IL6,IL10,NEFL
GO Process	GO:0032103	Positive regulation of response to external stimulus	4	453	1.24	0.72	0.0216	9606.ENSP00000337065,9606.ENSP00000385675,9606.ENSP00000399324,9606.ENSP00000427514	CXCL14,IL6,FGF16,CEBPA
GO Process	GO:0032675	Regulation of interleukin-6 production	3	151	1.59	0.84	0.0216	9606.ENSP00000385675,9606.ENSP00000412237,9606.ENSP00000415743	IL6,IL10,CD36
GO Process	GO:0007263	Nitric oxide mediated signal transduction	2	21	2.27	0.93	0.0218	9606.ENSP00000415743,9606.ENSP00000477999	CD36,NOS1
GO Process	GO:0031099	Regeneration	3	154	1.58	0.83	0.0218	9606.ENSP00000385675,9606.ENSP00000412237,9606.ENSP00000482169	IL6,IL10,NEFL
GO Process	GO:0051246	Regulation of protein metabolic process	7	2622	0.72	0.46	0.0225	9606.ENSP00000373574,9606.ENSP00000385675,9606.ENSP00000399324,9606.ENSP00000412237,9606.ENSP00000415743,9606.ENSP00000427514,9606.ENSP00000477999	ACVRL1,IL6,FGF16,IL10,CD36,CEBPA,NOS1
GO Process	GO:0071363	Cellular response to growth factor stimulus	4	473	1.22	0.71	0.0226	9606.ENSP00000373574,9606.ENSP00000399324,9606.ENSP00000412237,9606.ENSP00000477999	ACVRL1,FGF16,IL10,NOS1
GO Process	GO:0032680	Regulation of tumor necrosis factor production	3	164	1.56	0.81	0.0239	9606.ENSP00000385675,9606.ENSP00000412237,9606.ENSP00000415743	IL6,IL10,CD36
GO Process	GO:0032682	Negative regulation of chemokine production	2	24	2.22	0.89	0.0250	9606.ENSP00000385675,9606.ENSP00000412237	IL6,IL10
GO Process	GO:0048522	Positive regulation of cellular process	9	5584	0.5	0.33	0.0272	9606.ENSP00000337065,9606.ENSP00000373574,9606.ENSP00000385675,9606.ENSP00000399324,9606.ENSP00000412237,9606.ENSP00000415743,9606.ENSP00000427514,9606.ENSP00000477999,9606.ENSP00000482169	CXCL14,ACVRL1,IL6,FGF16,IL10,CD36,CEBPA,NOS1,NEFL
GO Process	GO:0043032	Positive regulation of macrophage activation	2	27	2.16	0.86	0.0282	9606.ENSP00000412237,9606.ENSP00000427514	IL10,CEBPA
GO Process	GO:0040011	Locomotion	4	537	1.17	0.64	0.0306	9606.ENSP00000337065,9606.ENSP00000385675,9606.ENSP00000412237,9606.ENSP00000482169	CXCL14,IL6,IL10,NEFL
GO Process	GO:0071222	Cellular response to lipopolysaccharide	3	195	1.48	0.74	0.0319	9606.ENSP00000385675,9606.ENSP00000412237,9606.ENSP00000415743	IL6,IL10,CD36
GO Process	GO:0097421	Liver regeneration	2	30	2.12	0.83	0.0319	9606.ENSP00000385675,9606.ENSP00000412237	IL6,IL10
GO Process	GO:0010628	Positive regulation of gene expression	5	1146	0.93	0.53	0.0350	9606.ENSP00000385675,9606.ENSP00000399324,9606.ENSP00000412237,9606.ENSP00000415743,9606.ENSP00000427514	IL6,FGF16,IL10,CD36,CEBPA
GO Process	GO:0060326	Cell chemotaxis	3	210	1.45	0.7	0.0363	9606.ENSP00000337065,9606.ENSP00000385675,9606.ENSP00000412237	CXCL14,IL6,IL10
GO Process	GO:1901031	Regulation of response to reactive oxygen species	2	34	2.06	0.79	0.0366	9606.ENSP00000412237,9606.ENSP00000415743	IL10,CD36
GO Process	GO:0031328	Positive regulation of cellular biosynthetic process	6	2041	0.76	0.43	0.0443	9606.ENSP00000373574,9606.ENSP00000385675,9606.ENSP00000412237,9606.ENSP00000415743,9606.ENSP00000427514,9606.ENSP00000477999	ACVRL1,IL6,IL10,CD36,CEBPA,NOS1
GO Process	GO:0031325	Positive regulation of cellular metabolic process	7	3114	0.65	0.38	0.0456	9606.ENSP00000373574,9606.ENSP00000385675,9606.ENSP00000399324,9606.ENSP00000412237,9606.ENSP00000415743,9606.ENSP00000427514,9606.ENSP00000477999	ACVRL1,IL6,FGF16,IL10,CD36,CEBPA,NOS1
GO Process	GO:0045944	Positive regulation of transcription by RNA polymerase II	5	1250	0.9	0.48	0.0468	9606.ENSP00000373574,9606.ENSP00000385675,9606.ENSP00000412237,9606.ENSP00000427514,9606.ENSP00000477999	ACVRL1,IL6,IL10,CEBPA,NOS1
GO Process	GO:0051173	Positive regulation of nitrogen compound metabolic process	7	3166	0.64	0.37	0.0483	9606.ENSP00000373574,9606.ENSP00000385675,9606.ENSP00000399324,9606.ENSP00000412237,9606.ENSP00000415743,9606.ENSP00000427514,9606.ENSP00000477999	ACVRL1,IL6,FGF16,IL10,CD36,CEBPA,NOS1
KEGG	hsa05144	Malaria	3	46	2.11	1.71	0.00058	9606.ENSP00000385675,9606.ENSP00000412237,9606.ENSP00000415743	IL6,IL10,CD36
KEGG	hsa04060	Cytokine-cytokine receptor interaction	4	282	1.45	1.21	0.0014	9606.ENSP00000337065,9606.ENSP00000373574,9606.ENSP00000385675,9606.ENSP00000412237	CXCL14,ACVRL1,IL6,IL10
KEGG	hsa04061	Viral protein interaction with cytokine and cytokine receptor	3	96	1.79	1.39	0.0016	9606.ENSP00000337065,9606.ENSP00000385675,9606.ENSP00000412237	CXCL14,IL6,IL10
KEGG	hsa05143	African trypanosomiasis	2	36	2.04	1.02	0.0135	9606.ENSP00000385675,9606.ENSP00000412237	IL6,IL10
KEGG	hsa04672	Intestinal immune network for IgA production	2	43	1.96	0.98	0.0152	9606.ENSP00000385675,9606.ENSP00000412237	IL6,IL10
KEGG	hsa05321	Inflammatory bowel disease	2	59	1.82	0.87	0.0234	9606.ENSP00000385675,9606.ENSP00000412237	IL6,IL10
KEGG	hsa05133	Pertussis	2	73	1.73	0.8	0.0303	9606.ENSP00000385675,9606.ENSP00000412237	IL6,IL10
KEGG	hsa04640	Hematopoietic cell lineage	2	90	1.64	0.73	0.0398	9606.ENSP00000385675,9606.ENSP00000415743	IL6,CD36
KEGG	hsa04625	C-type lectin receptor signaling pathway	2	101	1.59	0.71	0.0409	9606.ENSP00000385675,9606.ENSP00000412237	IL6,IL10
KEGG	hsa04931	Insulin resistance	2	106	1.57	0.71	0.0409	9606.ENSP00000385675,9606.ENSP00000415743	IL6,CD36
KEGG	hsa05142	Chagas disease	2	97	1.61	0.71	0.0409	9606.ENSP00000385675,9606.ENSP00000412237	IL6,IL10
KEGG	hsa05146	Amoebiasis	2	101	1.59	0.71	0.0409	9606.ENSP00000385675,9606.ENSP00000412237	IL6,IL10
KEGG	hsa04068	FoxO signaling pathway	2	126	1.5	0.67	0.0456	9606.ENSP00000385675,9606.ENSP00000412237	IL6,IL10
KEGG	hsa05135	Yersinia infection	2	124	1.5	0.67	0.0456	9606.ENSP00000385675,9606.ENSP00000412237	IL6,IL10
KEGG	hsa05200	Pathways in cancer	3	515	1.06	0.55	0.0456	9606.ENSP00000385675,9606.ENSP00000399324,9606.ENSP00000427514	IL6,FGF16,CEBPA
KEGG	hsa04145	Phagosome	2	141	1.45	0.65	0.0476	9606.ENSP00000415743,9606.ENSP00000477999	CD36,NOS1
KEGG	hsa04932	Non-alcoholic fatty liver disease	2	146	1.43	0.65	0.0479	9606.ENSP00000385675,9606.ENSP00000427514	IL6,CEBPA
Reactome	HSA-6785807	Interleukin-4 and Interleukin-13 signaling	3	107	1.74	0.81	0.0290	9606.ENSP00000385675,9606.ENSP00000412237,9606.ENSP00000415743	IL6,IL10,CD36
Reactome	HSA-9662834	CD163 mediating an anti-inflammatory response	2	9	2.64	0.87	0.0290	9606.ENSP00000385675,9606.ENSP00000412237	IL6,IL10
WikiPathways	WP4298	Acute viral myocarditis	3	85	1.84	1.1	0.0079	9606.ENSP00000385675,9606.ENSP00000412237,9606.ENSP00000477999	IL6,IL10,NOS1
WikiPathways	WP4495	IL-10 anti-inflammatory signaling pathway	2	12	2.52	1.18	0.0082	9606.ENSP00000385675,9606.ENSP00000412237	IL6,IL10
WikiPathways	WP4891	COVID-19 adverse outcome pathway	2	15	2.42	1.17	0.0082	9606.ENSP00000385675,9606.ENSP00000412237	IL6,IL10
WikiPathways	WP5083	Neuroinflammation and glutamatergic signaling	3	140	1.63	1.03	0.0082	9606.ENSP00000385675,9606.ENSP00000412237,9606.ENSP00000477999	IL6,IL10,NOS1
WikiPathways	WP5095	Overview of proinflammatory and profibrotic mediators	3	126	1.67	1.04	0.0082	9606.ENSP00000337065,9606.ENSP00000385675,9606.ENSP00000412237	CXCL14,IL6,IL10
WikiPathways	WP3599	Transcription factor regulation in adipogenesis	2	22	2.25	1.15	0.0083	9606.ENSP00000385675,9606.ENSP00000427514	IL6,CEBPA
WikiPathways	WP5272	LDL- influence on CD14 and TLR4	2	24	2.22	1.15	0.0083	9606.ENSP00000385675,9606.ENSP00000412237	IL6,IL10
WikiPathways	WP530	Cytokines and inflammatory response	2	26	2.18	1.14	0.0085	9606.ENSP00000385675,9606.ENSP00000412237	IL6,IL10
WikiPathways	WP2447	Amyotrophic lateral sclerosis (ALS)	2	37	2.03	0.99	0.0148	9606.ENSP00000477999,9606.ENSP00000482169	NOS1,NEFL
WikiPathways	WP4329	miRNA role in immune response in sepsis	2	37	2.03	0.99	0.0148	9606.ENSP00000385675,9606.ENSP00000412237	IL6,IL10
WikiPathways	WP5198	Inflammatory bowel disease signaling	2	43	1.96	0.99	0.0148	9606.ENSP00000385675,9606.ENSP00000412237	IL6,IL10
WikiPathways	WP5285	Immune infiltration in pancreatic cancer	2	38	2.02	0.99	0.0148	9606.ENSP00000385675,9606.ENSP00000412237	IL6,IL10
WikiPathways	WP4008	NO/cGMP/PKG mediated neuroprotection	2	46	1.93	0.98	0.0149	9606.ENSP00000477999,9606.ENSP00000482169	NOS1,NEFL
WikiPathways	WP5078	T cell modulation in pancreatic cancer	2	45	1.94	0.98	0.0149	9606.ENSP00000385675,9606.ENSP00000412237	IL6,IL10
WikiPathways	WP4754	IL-18 signaling pathway	3	271	1.34	0.81	0.0154	9606.ENSP00000385675,9606.ENSP00000412237,9606.ENSP00000415743	IL6,IL10,CD36
WikiPathways	WP3651	Pathways affected in adenoid cystic carcinoma	2	65	1.78	0.85	0.0246	9606.ENSP00000399324,9606.ENSP00000427514	FGF16,CEBPA
WikiPathways	WP3680	Physico-chemical features and toxicity-associated pathways	2	65	1.78	0.85	0.0246	9606.ENSP00000477999,9606.ENSP00000482169	NOS1,NEFL
WikiPathways	WP5039	SARS-CoV-2 innate immunity evasion and cell-specific immune response	2	66	1.78	0.85	0.0246	9606.ENSP00000385675,9606.ENSP00000412237	IL6,IL10
WikiPathways	WP5218	Extrafollicular and follicular B cell activation by SARS-CoV-2	2	72	1.74	0.84	0.0252	9606.ENSP00000385675,9606.ENSP00000412237	IL6,IL10
WikiPathways	WP5055	Burn wound healing	2	100	1.6	0.69	0.0454	9606.ENSP00000337065,9606.ENSP00000385675	CXCL14,IL6
DISEASES	DOID:2377	Multiple sclerosis	3	19	2.49	1.77	0.00066	9606.ENSP00000385675,9606.ENSP00000412237,9606.ENSP00000482169	IL6,IL10,NEFL
DISEASES	DOID:11394	Adult respiratory distress syndrome	2	10	2.6	1.09	0.0117	9606.ENSP00000385675,9606.ENSP00000412237	IL6,IL10
DISEASES	DOID:614	Lymphopenia	2	9	2.64	1.1	0.0117	9606.ENSP00000385675,9606.ENSP00000412237	IL6,IL10
DISEASES	DOID:640	Encephalomyelitis	2	13	2.48	1.01	0.0159	9606.ENSP00000385675,9606.ENSP00000412237	IL6,IL10
DISEASES	DOID:0080600	COVID-19	2	16	2.39	0.95	0.0203	9606.ENSP00000385675,9606.ENSP00000412237	IL6,IL10
DISEASES	DOID:399	Tuberculosis	2	16	2.39	0.95	0.0203	9606.ENSP00000385675,9606.ENSP00000412237	IL6,IL10
DISEASES	DOID:8469	Influenza	2	16	2.39	0.95	0.0203	9606.ENSP00000385675,9606.ENSP00000412237	IL6,IL10
DISEASES	DOID:865	Vasculitis	2	21	2.27	0.92	0.0223	9606.ENSP00000385675,9606.ENSP00000412237	IL6,IL10
DISEASES	DOID:0060051	Autoimmune disease of cardiovascular system	2	25	2.2	0.89	0.0246	9606.ENSP00000385675,9606.ENSP00000412237	IL6,IL10
DISEASES	DOID:552	Pneumonia	2	24	2.22	0.9	0.0246	9606.ENSP00000385675,9606.ENSP00000412237	IL6,IL10
DISEASES	DOID:0060180	Colitis	2	27	2.16	0.89	0.0252	9606.ENSP00000385675,9606.ENSP00000412237	IL6,IL10
DISEASES	DOID:2789	Parasitic protozoa infectious disease	2	33	2.08	0.8	0.0349	9606.ENSP00000412237,9606.ENSP00000415743	IL10,CD36
TISSUES	BTO:0000078	Microglia	2	15	2.42	1.01	0.0157	9606.ENSP00000385675,9606.ENSP00000412237	IL6,IL10
TISSUES	BTO:0000174	Embryonic structure	7	2369	0.76	0.5	0.0157	9606.ENSP00000337065,9606.ENSP00000367265,9606.ENSP00000373574,9606.ENSP00000385675,9606.ENSP00000412237,9606.ENSP00000415743,9606.ENSP00000427514	CXCL14,CKAP4,ACVRL1,IL6,IL10,CD36,CEBPA
TISSUES	BTO:0001034	Peritoneal macrophage	2	6	2.82	1.03	0.0157	9606.ENSP00000385675,9606.ENSP00000412237	IL6,IL10
TISSUES	BTO:0001043	Adult	2	21	2.27	1.01	0.0157	9606.ENSP00000385675,9606.ENSP00000412237	IL6,IL10
TISSUES	BTO:0001044	Phagocyte	3	135	1.64	0.91	0.0157	9606.ENSP00000385675,9606.ENSP00000412237,9606.ENSP00000415743	IL6,IL10,CD36
TISSUES	BTO:0001472	Peritoneum	2	15	2.42	1.01	0.0157	9606.ENSP00000385675,9606.ENSP00000412237	IL6,IL10
TISSUES	BTO:0001487	Adipose tissue	3	176	1.53	0.88	0.0157	9606.ENSP00000385675,9606.ENSP00000415743,9606.ENSP00000427514	IL6,CD36,CEBPA
TISSUES	BTO:0002278	Macrophage cell line	2	16	2.39	1.01	0.0157	9606.ENSP00000385675,9606.ENSP00000412237	IL6,IL10
TISSUES	BTO:0002332	Monocytic leukemia cell line	2	14	2.45	1.02	0.0157	9606.ENSP00000385675,9606.ENSP00000412237	IL6,IL10
TISSUES	BTO:0002417	Helper T-lymphocyte	2	28	2.15	0.99	0.0157	9606.ENSP00000385675,9606.ENSP00000412237	IL6,IL10
TISSUES	BTO:0003861	Inflammatory cell	2	14	2.45	1.02	0.0157	9606.ENSP00000385675,9606.ENSP00000412237	IL6,IL10
TISSUES	BTO:0004520	Regulatory T-lymphocyte	2	15	2.42	1.01	0.0157	9606.ENSP00000385675,9606.ENSP00000412237	IL6,IL10
TISSUES	BTO:0005937	Intestinal epithelial cell	2	7	2.75	1.03	0.0157	9606.ENSP00000385675,9606.ENSP00000412237	IL6,IL10
TISSUES	BTO:0006110	M1 macrophage	2	9	2.64	1.02	0.0157	9606.ENSP00000385675,9606.ENSP00000412237	IL6,IL10
TISSUES	BTO:0006111	M2 macrophage	2	8	2.69	1.03	0.0157	9606.ENSP00000385675,9606.ENSP00000412237	IL6,IL10
TISSUES	BTO:0000130	Neutrophil	2	42	1.97	0.84	0.0292	9606.ENSP00000385675,9606.ENSP00000412237	IL6,IL10
TISSUES	BTO:0000443	Adipocyte	2	42	1.97	0.84	0.0292	9606.ENSP00000415743,9606.ENSP00000427514	CD36,CEBPA
TISSUES	BTO:0000449	Fetus	5	1318	0.87	0.52	0.0292	9606.ENSP00000367265,9606.ENSP00000373574,9606.ENSP00000385675,9606.ENSP00000415743,9606.ENSP00000427514	CKAP4,ACVRL1,IL6,CD36,CEBPA
COMPARTMENTS	GOCC:0070744	interleukin-27 complex	2	8	2.69	0.92	0.0239	9606.ENSP00000385675,9606.ENSP00000412237	IL6,IL10
COMPARTMENTS	GOCC:0070743	interleukin-23 complex	2	15	2.42	0.88	0.0279	9606.ENSP00000385675,9606.ENSP00000412237	IL6,IL10
COMPARTMENTS	GOCC:0071745	IgA immunoglobulin complex	2	13	2.48	0.88	0.0279	9606.ENSP00000385675,9606.ENSP00000412237	IL6,IL10
COMPARTMENTS	GOCC:0099126	Transforming growth factor beta complex	2	20	2.29	0.85	0.0306	9606.ENSP00000385675,9606.ENSP00000412237	IL6,IL10
COMPARTMENTS	GOCC:0043514	interleukin-12 complex	2	24	2.22	0.82	0.0344	9606.ENSP00000385675,9606.ENSP00000412237	IL6,IL10
COMPARTMENTS	GOCC:0071159	NF-kappaB complex	2	26	2.18	0.82	0.0344	9606.ENSP00000385675,9606.ENSP00000412237	IL6,IL10
Cluster 4
#category	term ID	term description	observed gene count	background gene count	strength	signal	false discovery rate	matching proteins in your network (IDs)	matching proteins in your network (labels)
GO Component	GO:0031225	Anchored component of membrane	3	171	2.06	2.14	0.0014	9606.ENSP00000265016,9606.ENSP00000472308,9606.ENSP00000496564	BST1,TEX101,OTOA
Reactome	HSA-163125	Post-translational modification: synthesis of GPI-anchored proteins	3	93	2.33	2.8	0.00026	9606.ENSP00000265016,9606.ENSP00000472308,9606.ENSP00000496564	BST1,TEX101,OTOA
UniProt Keywords	KW-0336	GPI-anchor	3	138	2.15	2.7	0.00024	9606.ENSP00000265016,9606.ENSP00000472308,9606.ENSP00000496564	BST1,TEX101,OTOA
Cluster 5
#category	term ID	term description	observed gene count	background gene count	strength	signal	false discovery rate	matching proteins in your network (IDs)	matching proteins in your network (labels)
GO Component	GO:0016342	Catenin complex	2	31	2.63	1.5	0.0167	9606.ENSP00000289746,9606.ENSP00000304669	CDH15,CTNNA1
GO Component	GO:0005901	Caveola	2	78	2.23	1.07	0.0499	9606.ENSP00000289746,9606.ENSP00000304669	CDH15,CTNNA1
STRING clusters	CL:21879	Mixed, incl. Catenin complex, and Plakophilin/Delta catenin	3	43	2.66	3.49	5.45e-05	9606.ENSP00000287008,9606.ENSP00000289746,9606.ENSP00000304669	PCDH1,CDH15,CTNNA1
STRING clusters	CL:21885	Catenin complex	2	17	2.89	2.14	0.0030	9606.ENSP00000289746,9606.ENSP00000304669	CDH15,CTNNA1
Reactome	HSA-418990	Adherens junctions interactions	2	33	2.6	1.5	0.0164	9606.ENSP00000289746,9606.ENSP00000304669	CDH15,CTNNA1
Reactome	HSA-525793	Myogenesis	2	29	2.66	1.51	0.0164	9606.ENSP00000289746,9606.ENSP00000304669	CDH15,CTNNA1
COMPARTMENTS	GOCC:0016342	Catenin complex	2	23	2.76	1.67	0.0107	9606.ENSP00000289746,9606.ENSP00000304669	CDH15,CTNNA1
UniProt Keywords	KW-0130	Cell adhesion	3	478	1.62	1.33	0.0097	9606.ENSP00000287008,9606.ENSP00000289746,9606.ENSP00000304669	PCDH1,CDH15,CTNNA1
Cluster 6
#category	term ID	term description	observed gene count	background gene count	strength	signal	false discovery rate	matching proteins in your network (IDs)	matching proteins in your network (labels)
GO Function	GO:0008307	Structural constituent of muscle	2	44	2.65	1.52	0.0263	9606.ENSP00000325239,9606.ENSP00000348821	MYLPF,MYOM1
UniProt Keywords	KW-0514	Muscle protein	2	64	2.49	2.0	0.0074	9606.ENSP00000325239,9606.ENSP00000348821	MYLPF,MYOM1
Cluster 7
#category	term ID	term description	observed gene count	background gene count	strength	signal	false discovery rate	matching proteins in your network (IDs)	matching proteins in your network (labels)
UniProt Keywords	KW-0682	Retinitis pigmentosa	2	97	2.31	1.64	0.0168	9606.ENSP00000295408,9606.ENSP00000495537	MERTK,RPGR
Cluster 8
No significant enrichment	ZBP1, RALB
Cluster 9
No significant enrichment	GART, CLEC18C
Cluster 10
No significant enrichment	BSG
