## Supplemental Tables for "Plasma proteomics of seizure-associated changes in epilepsy": Table S6.xlsx

### Sheet: MCL clustering
#clustering method	cluster number	cluster color	hex color	gene count	primary description	secondary description	tertiary description	protein names
MCL	1	Red	#ff0000	42	Mixed, incl. Complement and coagulation cascades, and Protein-lipid complex	-	-	B2M, C5, IL6, SERPINF1, SERPING1, CD34, BLNK, FCER1A, CSF3, MRC1, IL15RA, IL1R1, IL20RA, IL15, AFM, ORM1, AHSG, APCS, TNFSF9, KLRF1, ANGPTL4, KLKB1, APOL1, PAEP, LY75, LAMP3, ADAMTS1, IGFBP4, PROS1, VSIG4, INHBB, ACVRL1, MERTK, RPGR, HLA-E, KLRD1, RBFOX3, NTRK3, NOS1, FCRL3, PADI4, SSB
MCL	2	Brown	#ffaf65	5	Glycosylceramide catabolism	-	-	GLA, GBA, PKLR, GART, CRISP3
MCL	3	Dark Golden Rod	#b2ab00	4	Cellular response to heparin	Negative regulation of TCF-dependent signaling by WNT ligand antagonists	-	SFRP1, GLI2, WNT9A, SLIT2
MCL	4	Green Yellow	#bbff65	3	-	-	-	CXCL14, SMOC2, CCL28
MCL	5	Green 2	#0eb200	3	Phase 0 - rapid depolarisation	-	-	DSCAM, SCN2A, FGF12
MCL	6	Green	#65ffa3	2	Insulin / insulin-like growth factor / relaxin family.	Relaxin receptors	-	RLN1, RLN2
MCL	7	Blue	#00b29d	2	Peroxidase	Detoxification of Reactive Oxygen Species	-	CAT, PRDX2
MCL	8	Light Sky Blue	#65c7ff	2	-	-	-	NCLN, NOMO1
MCL	9	Medium Blue	#001cb2	2	-	-	-	KLHL41, MYLPF
MCL	10	Purple	#9665ff	2	Myogenesis	Catenin complex	-	CDH15, CTNNA1

### Sheet: Enrichment analysis on clusters
Cluster 1
#category	term ID	term description	observed gene count	background gene count	strength	signal	false discovery rate	matching proteins in your network (IDs)	matching proteins in your network (labels)
GO Process	GO:0051239	Regulation of multicellular organismal process	28	2749	0.68	0.93	1.38e-10	9606.ENSP00000223642,9606.ENSP00000225474,9606.ENSP00000245817,9606.ENSP00000254722,9606.ENSP00000255040,9606.ENSP00000259396,9606.ENSP00000264690,9606.ENSP00000273784,9606.ENSP00000278407,9606.ENSP00000284984,9606.ENSP00000295228,9606.ENSP00000295408,9606.ENSP00000296545,9606.ENSP00000301455,9606.ENSP00000310036,9606.ENSP00000314976,9606.ENSP00000354207,9606.ENSP00000357169,9606.ENSP00000363869,9606.ENSP00000365817,9606.ENSP00000373574,9606.ENSP00000377783,9606.ENSP00000380421,9606.ENSP00000385675,9606.ENSP00000386380,9606.ENSP00000417898,9606.ENSP00000477999,9606.ENSP00000497910	C5,CSF3,TNFSF9,SERPINF1,APCS,ORM1,KLKB1,AHSG,SERPING1,ADAMTS1,INHBB,MERTK,IL15,ANGPTL4,CD34,IL20RA,NTRK3,FCRL3,VSIG4,HLA-E,ACVRL1,PROS1,IL15RA,IL6,IL1R1,PAEP,NOS1,B2M
GO Process	GO:0006952	Defense response	20	1394	0.83	1.11	8.69e-09	9606.ENSP00000223642,9606.ENSP00000224337,9606.ENSP00000255040,9606.ENSP00000259396,9606.ENSP00000263636,9606.ENSP00000264690,9606.ENSP00000269593,9606.ENSP00000273784,9606.ENSP00000278407,9606.ENSP00000295228,9606.ENSP00000296545,9606.ENSP00000317674,9606.ENSP00000338130,9606.ENSP00000363869,9606.ENSP00000364597,9606.ENSP00000365817,9606.ENSP00000385675,9606.ENSP00000386380,9606.ENSP00000455897,9606.ENSP00000497910	C5,BLNK,APCS,ORM1,LY75,KLKB1,IGFBP4,AHSG,SERPING1,INHBB,IL15,APOL1,KLRD1,VSIG4,PADI4,HLA-E,IL6,IL1R1,MRC1,B2M
GO Process	GO:0051241	Negative regulation of multicellular organismal process	18	1035	0.91	1.24	8.69e-09	9606.ENSP00000254722,9606.ENSP00000255040,9606.ENSP00000259396,9606.ENSP00000264690,9606.ENSP00000273784,9606.ENSP00000278407,9606.ENSP00000284984,9606.ENSP00000295228,9606.ENSP00000295408,9606.ENSP00000296545,9606.ENSP00000310036,9606.ENSP00000354207,9606.ENSP00000363869,9606.ENSP00000373574,9606.ENSP00000377783,9606.ENSP00000385675,9606.ENSP00000417898,9606.ENSP00000497910	SERPINF1,APCS,ORM1,KLKB1,AHSG,SERPING1,ADAMTS1,INHBB,MERTK,IL15,CD34,NTRK3,VSIG4,ACVRL1,PROS1,IL6,PAEP,B2M
GO Process	GO:0050896	Response to stimulus	38	7835	0.36	0.49	3.96e-08	9606.ENSP00000223642,9606.ENSP00000224337,9606.ENSP00000225474,9606.ENSP00000245817,9606.ENSP00000254722,9606.ENSP00000255040,9606.ENSP00000259396,9606.ENSP00000263636,9606.ENSP00000264690,9606.ENSP00000265598,9606.ENSP00000269593,9606.ENSP00000273784,9606.ENSP00000278407,9606.ENSP00000284984,9606.ENSP00000295228,9606.ENSP00000295408,9606.ENSP00000296545,9606.ENSP00000301455,9606.ENSP00000310036,9606.ENSP00000314976,9606.ENSP00000317674,9606.ENSP00000338130,9606.ENSP00000354207,9606.ENSP00000357097,9606.ENSP00000357169,9606.ENSP00000363869,9606.ENSP00000364597,9606.ENSP00000365817,9606.ENSP00000373574,9606.ENSP00000377783,9606.ENSP00000380421,9606.ENSP00000385675,9606.ENSP00000386380,9606.ENSP00000455897,9606.ENSP00000477999,9606.ENSP00000483713,9606.ENSP00000495537,9606.ENSP00000497910	C5,BLNK,CSF3,TNFSF9,SERPINF1,APCS,ORM1,LY75,KLKB1,LAMP3,IGFBP4,AHSG,SERPING1,ADAMTS1,INHBB,MERTK,IL15,ANGPTL4,CD34,IL20RA,APOL1,KLRD1,NTRK3,FCER1A,FCRL3,VSIG4,PADI4,HLA-E,ACVRL1,PROS1,IL15RA,IL6,IL1R1,MRC1,NOS1,KLRF1,RPGR,B2M
GO Process	GO:0006950	Response to stress	27	3358	0.58	0.72	4.07e-08	9606.ENSP00000223642,9606.ENSP00000224337,9606.ENSP00000255040,9606.ENSP00000259396,9606.ENSP00000263636,9606.ENSP00000264690,9606.ENSP00000269593,9606.ENSP00000273784,9606.ENSP00000278407,9606.ENSP00000295228,9606.ENSP00000295408,9606.ENSP00000296545,9606.ENSP00000301455,9606.ENSP00000310036,9606.ENSP00000317674,9606.ENSP00000338130,9606.ENSP00000354207,9606.ENSP00000363869,9606.ENSP00000364597,9606.ENSP00000365817,9606.ENSP00000373574,9606.ENSP00000377783,9606.ENSP00000385675,9606.ENSP00000386380,9606.ENSP00000455897,9606.ENSP00000477999,9606.ENSP00000497910	C5,BLNK,APCS,ORM1,LY75,KLKB1,IGFBP4,AHSG,SERPING1,INHBB,MERTK,IL15,ANGPTL4,CD34,APOL1,KLRD1,NTRK3,VSIG4,PADI4,HLA-E,ACVRL1,PROS1,IL6,IL1R1,MRC1,NOS1,B2M
GO Process	GO:0006955	Immune response	18	1321	0.81	1.0	1.60e-07	9606.ENSP00000223642,9606.ENSP00000224337,9606.ENSP00000225474,9606.ENSP00000245817,9606.ENSP00000255040,9606.ENSP00000263636,9606.ENSP00000265598,9606.ENSP00000278407,9606.ENSP00000296545,9606.ENSP00000317674,9606.ENSP00000338130,9606.ENSP00000363869,9606.ENSP00000364597,9606.ENSP00000365817,9606.ENSP00000385675,9606.ENSP00000386380,9606.ENSP00000455897,9606.ENSP00000497910	C5,BLNK,CSF3,TNFSF9,APCS,LY75,LAMP3,SERPING1,IL15,APOL1,KLRD1,VSIG4,PADI4,HLA-E,IL6,IL1R1,MRC1,B2M
GO Process	GO:0002682	Regulation of immune system process	18	1438	0.77	0.92	5.40e-07	9606.ENSP00000223642,9606.ENSP00000224337,9606.ENSP00000225474,9606.ENSP00000245817,9606.ENSP00000255040,9606.ENSP00000259396,9606.ENSP00000278407,9606.ENSP00000295408,9606.ENSP00000296545,9606.ENSP00000338130,9606.ENSP00000357097,9606.ENSP00000357169,9606.ENSP00000363869,9606.ENSP00000365817,9606.ENSP00000380421,9606.ENSP00000385675,9606.ENSP00000386380,9606.ENSP00000497910	C5,BLNK,CSF3,TNFSF9,APCS,ORM1,SERPING1,MERTK,IL15,KLRD1,FCER1A,FCRL3,VSIG4,HLA-E,IL15RA,IL6,IL1R1,B2M
GO Process	GO:0002376	Immune system process	21	2121	0.67	0.79	5.54e-07	9606.ENSP00000223642,9606.ENSP00000224337,9606.ENSP00000225474,9606.ENSP00000245817,9606.ENSP00000255040,9606.ENSP00000263636,9606.ENSP00000265598,9606.ENSP00000278407,9606.ENSP00000295408,9606.ENSP00000296545,9606.ENSP00000310036,9606.ENSP00000317674,9606.ENSP00000338130,9606.ENSP00000363869,9606.ENSP00000364597,9606.ENSP00000365817,9606.ENSP00000380421,9606.ENSP00000385675,9606.ENSP00000386380,9606.ENSP00000455897,9606.ENSP00000497910	C5,BLNK,CSF3,TNFSF9,APCS,LY75,LAMP3,SERPING1,MERTK,IL15,CD34,APOL1,KLRD1,VSIG4,PADI4,HLA-E,IL15RA,IL6,IL1R1,MRC1,B2M
GO Process	GO:0032101	Regulation of response to external stimulus	15	964	0.86	1.02	1.18e-06	9606.ENSP00000223642,9606.ENSP00000254722,9606.ENSP00000255040,9606.ENSP00000264690,9606.ENSP00000273784,9606.ENSP00000278407,9606.ENSP00000296545,9606.ENSP00000310036,9606.ENSP00000338130,9606.ENSP00000354207,9606.ENSP00000363869,9606.ENSP00000365817,9606.ENSP00000377783,9606.ENSP00000385675,9606.ENSP00000386380	C5,SERPINF1,APCS,KLKB1,AHSG,SERPING1,IL15,CD34,KLRD1,NTRK3,VSIG4,HLA-E,PROS1,IL6,IL1R1
GO Process	GO:0032102	Negative regulation of response to external stimulus	10	387	1.08	1.16	1.26e-05	9606.ENSP00000223642,9606.ENSP00000254722,9606.ENSP00000255040,9606.ENSP00000264690,9606.ENSP00000278407,9606.ENSP00000310036,9606.ENSP00000338130,9606.ENSP00000363869,9606.ENSP00000365817,9606.ENSP00000377783	C5,SERPINF1,APCS,KLKB1,SERPING1,CD34,KLRD1,VSIG4,HLA-E,PROS1
GO Process	GO:2000026	Regulation of multicellular organismal development	16	1389	0.73	0.79	1.61e-05	9606.ENSP00000223642,9606.ENSP00000225474,9606.ENSP00000245817,9606.ENSP00000254722,9606.ENSP00000255040,9606.ENSP00000273784,9606.ENSP00000284984,9606.ENSP00000296545,9606.ENSP00000301455,9606.ENSP00000310036,9606.ENSP00000354207,9606.ENSP00000357169,9606.ENSP00000373574,9606.ENSP00000380421,9606.ENSP00000385675,9606.ENSP00000497910	C5,CSF3,TNFSF9,SERPINF1,APCS,AHSG,ADAMTS1,IL15,ANGPTL4,CD34,NTRK3,FCRL3,ACVRL1,IL15RA,IL6,B2M
GO Process	GO:0006954	Inflammatory response	11	538	0.98	1.04	1.78e-05	9606.ENSP00000223642,9606.ENSP00000224337,9606.ENSP00000255040,9606.ENSP00000259396,9606.ENSP00000263636,9606.ENSP00000264690,9606.ENSP00000269593,9606.ENSP00000273784,9606.ENSP00000296545,9606.ENSP00000385675,9606.ENSP00000386380	C5,BLNK,APCS,ORM1,LY75,KLKB1,IGFBP4,AHSG,IL15,IL6,IL1R1
GO Process	GO:0002684	Positive regulation of immune system process	13	874	0.84	0.88	2.55e-05	9606.ENSP00000223642,9606.ENSP00000224337,9606.ENSP00000245817,9606.ENSP00000278407,9606.ENSP00000296545,9606.ENSP00000338130,9606.ENSP00000357169,9606.ENSP00000363869,9606.ENSP00000365817,9606.ENSP00000380421,9606.ENSP00000385675,9606.ENSP00000386380,9606.ENSP00000497910	C5,BLNK,TNFSF9,SERPING1,IL15,KLRD1,FCRL3,VSIG4,HLA-E,IL15RA,IL6,IL1R1,B2M
GO Process	GO:0001817	Regulation of cytokine production	12	739	0.88	0.9	3.65e-05	9606.ENSP00000223642,9606.ENSP00000259396,9606.ENSP00000295228,9606.ENSP00000295408,9606.ENSP00000296545,9606.ENSP00000310036,9606.ENSP00000363869,9606.ENSP00000365817,9606.ENSP00000385675,9606.ENSP00000386380,9606.ENSP00000417898,9606.ENSP00000497910	C5,ORM1,INHBB,MERTK,IL15,CD34,VSIG4,HLA-E,IL6,IL1R1,PAEP,B2M
GO Process	GO:0051346	Negative regulation of hydrolase activity	9	354	1.08	1.05	5.94e-05	9606.ENSP00000223642,9606.ENSP00000254722,9606.ENSP00000255040,9606.ENSP00000265598,9606.ENSP00000273784,9606.ENSP00000278407,9606.ENSP00000301455,9606.ENSP00000377783,9606.ENSP00000477999	C5,SERPINF1,APCS,LAMP3,AHSG,SERPING1,ANGPTL4,PROS1,NOS1
GO Process	GO:0031347	Regulation of defense response	11	638	0.91	0.89	7.39e-05	9606.ENSP00000254722,9606.ENSP00000255040,9606.ENSP00000264690,9606.ENSP00000273784,9606.ENSP00000278407,9606.ENSP00000296545,9606.ENSP00000338130,9606.ENSP00000363869,9606.ENSP00000365817,9606.ENSP00000385675,9606.ENSP00000386380	SERPINF1,APCS,KLKB1,AHSG,SERPING1,IL15,KLRD1,VSIG4,HLA-E,IL6,IL1R1
GO Process	GO:0050778	Positive regulation of immune response	10	502	0.97	0.94	8.13e-05	9606.ENSP00000223642,9606.ENSP00000224337,9606.ENSP00000278407,9606.ENSP00000296545,9606.ENSP00000338130,9606.ENSP00000363869,9606.ENSP00000365817,9606.ENSP00000385675,9606.ENSP00000386380,9606.ENSP00000497910	C5,BLNK,SERPING1,IL15,KLRD1,VSIG4,HLA-E,IL6,IL1R1,B2M
GO Process	GO:0048519	Negative regulation of biological process	28	5313	0.39	0.45	8.26e-05	9606.ENSP00000223642,9606.ENSP00000225474,9606.ENSP00000254722,9606.ENSP00000255040,9606.ENSP00000259396,9606.ENSP00000264690,9606.ENSP00000265598,9606.ENSP00000269593,9606.ENSP00000273784,9606.ENSP00000278407,9606.ENSP00000284984,9606.ENSP00000295228,9606.ENSP00000295408,9606.ENSP00000296545,9606.ENSP00000301455,9606.ENSP00000310036,9606.ENSP00000338130,9606.ENSP00000354207,9606.ENSP00000357169,9606.ENSP00000363869,9606.ENSP00000365817,9606.ENSP00000373574,9606.ENSP00000377783,9606.ENSP00000385675,9606.ENSP00000386636,9606.ENSP00000417898,9606.ENSP00000477999,9606.ENSP00000497910	C5,CSF3,SERPINF1,APCS,ORM1,KLKB1,LAMP3,IGFBP4,AHSG,SERPING1,ADAMTS1,INHBB,MERTK,IL15,ANGPTL4,CD34,KLRD1,NTRK3,FCRL3,VSIG4,HLA-E,ACVRL1,PROS1,IL6,SSB,PAEP,NOS1,B2M
GO Process	GO:0051249	Regulation of lymphocyte activation	10	508	0.97	0.93	8.26e-05	9606.ENSP00000245817,9606.ENSP00000295408,9606.ENSP00000296545,9606.ENSP00000338130,9606.ENSP00000357169,9606.ENSP00000363869,9606.ENSP00000365817,9606.ENSP00000380421,9606.ENSP00000385675,9606.ENSP00000497910	TNFSF9,MERTK,IL15,KLRD1,FCRL3,VSIG4,HLA-E,IL15RA,IL6,B2M
GO Process	GO:0048518	Positive regulation of biological process	30	6207	0.36	0.42	0.00010	9606.ENSP00000223642,9606.ENSP00000224337,9606.ENSP00000225474,9606.ENSP00000245817,9606.ENSP00000254722,9606.ENSP00000259396,9606.ENSP00000264690,9606.ENSP00000265598,9606.ENSP00000269593,9606.ENSP00000273784,9606.ENSP00000278407,9606.ENSP00000284984,9606.ENSP00000295228,9606.ENSP00000295408,9606.ENSP00000296545,9606.ENSP00000301455,9606.ENSP00000310036,9606.ENSP00000314976,9606.ENSP00000338130,9606.ENSP00000354207,9606.ENSP00000357169,9606.ENSP00000363869,9606.ENSP00000365817,9606.ENSP00000373574,9606.ENSP00000380421,9606.ENSP00000385675,9606.ENSP00000386380,9606.ENSP00000417898,9606.ENSP00000477999,9606.ENSP00000497910	C5,BLNK,CSF3,TNFSF9,SERPINF1,ORM1,KLKB1,LAMP3,IGFBP4,AHSG,SERPING1,ADAMTS1,INHBB,MERTK,IL15,ANGPTL4,CD34,IL20RA,KLRD1,NTRK3,FCRL3,VSIG4,HLA-E,ACVRL1,IL15RA,IL6,IL1R1,PAEP,NOS1,B2M
GO Process	GO:0048583	Regulation of response to stimulus	24	3931	0.46	0.5	0.00010	9606.ENSP00000223642,9606.ENSP00000224337,9606.ENSP00000225474,9606.ENSP00000254722,9606.ENSP00000255040,9606.ENSP00000264690,9606.ENSP00000269593,9606.ENSP00000273784,9606.ENSP00000278407,9606.ENSP00000295228,9606.ENSP00000296545,9606.ENSP00000310036,9606.ENSP00000314976,9606.ENSP00000338130,9606.ENSP00000354207,9606.ENSP00000357097,9606.ENSP00000357169,9606.ENSP00000363869,9606.ENSP00000365817,9606.ENSP00000373574,9606.ENSP00000377783,9606.ENSP00000385675,9606.ENSP00000386380,9606.ENSP00000497910	C5,BLNK,CSF3,SERPINF1,APCS,KLKB1,IGFBP4,AHSG,SERPING1,INHBB,IL15,CD34,IL20RA,KLRD1,NTRK3,FCER1A,FCRL3,VSIG4,HLA-E,ACVRL1,PROS1,IL6,IL1R1,B2M
GO Process	GO:0050776	Regulation of immune response	12	844	0.82	0.8	0.00010	9606.ENSP00000223642,9606.ENSP00000224337,9606.ENSP00000278407,9606.ENSP00000296545,9606.ENSP00000338130,9606.ENSP00000357097,9606.ENSP00000357169,9606.ENSP00000363869,9606.ENSP00000365817,9606.ENSP00000385675,9606.ENSP00000386380,9606.ENSP00000497910	C5,BLNK,SERPING1,IL15,KLRD1,FCER1A,FCRL3,VSIG4,HLA-E,IL6,IL1R1,B2M
GO Process	GO:0051240	Positive regulation of multicellular organismal process	15	1505	0.67	0.65	0.00017	9606.ENSP00000223642,9606.ENSP00000245817,9606.ENSP00000254722,9606.ENSP00000259396,9606.ENSP00000295228,9606.ENSP00000296545,9606.ENSP00000301455,9606.ENSP00000310036,9606.ENSP00000365817,9606.ENSP00000373574,9606.ENSP00000380421,9606.ENSP00000385675,9606.ENSP00000386380,9606.ENSP00000417898,9606.ENSP00000497910	C5,TNFSF9,SERPINF1,ORM1,INHBB,IL15,ANGPTL4,CD34,HLA-E,ACVRL1,IL15RA,IL6,IL1R1,PAEP,B2M
GO Process	GO:0007166	Cell surface receptor signaling pathway	17	2040	0.59	0.58	0.00024	9606.ENSP00000223642,9606.ENSP00000224337,9606.ENSP00000225474,9606.ENSP00000284984,9606.ENSP00000295228,9606.ENSP00000295408,9606.ENSP00000296545,9606.ENSP00000314976,9606.ENSP00000338130,9606.ENSP00000354207,9606.ENSP00000357097,9606.ENSP00000357169,9606.ENSP00000373574,9606.ENSP00000380421,9606.ENSP00000385675,9606.ENSP00000386380,9606.ENSP00000483713	C5,BLNK,CSF3,ADAMTS1,INHBB,MERTK,IL15,IL20RA,KLRD1,NTRK3,FCER1A,FCRL3,ACVRL1,IL15RA,IL6,IL1R1,KLRF1
GO Process	GO:0009611	Response to wounding	9	444	0.98	0.88	0.00024	9606.ENSP00000264690,9606.ENSP00000278407,9606.ENSP00000295228,9606.ENSP00000295408,9606.ENSP00000310036,9606.ENSP00000354207,9606.ENSP00000373574,9606.ENSP00000377783,9606.ENSP00000385675	KLKB1,SERPING1,INHBB,MERTK,CD34,NTRK3,ACVRL1,PROS1,IL6
GO Process	GO:0010628	Positive regulation of gene expression	13	1146	0.73	0.68	0.00028	9606.ENSP00000223642,9606.ENSP00000224337,9606.ENSP00000259396,9606.ENSP00000264690,9606.ENSP00000265598,9606.ENSP00000296545,9606.ENSP00000310036,9606.ENSP00000354207,9606.ENSP00000365817,9606.ENSP00000385675,9606.ENSP00000386380,9606.ENSP00000417898,9606.ENSP00000497910	C5,BLNK,ORM1,KLKB1,LAMP3,IL15,CD34,NTRK3,HLA-E,IL6,IL1R1,PAEP,B2M
GO Process	GO:0061045	Negative regulation of wound healing	5	69	1.53	1.16	0.00028	9606.ENSP00000255040,9606.ENSP00000264690,9606.ENSP00000278407,9606.ENSP00000310036,9606.ENSP00000377783	APCS,KLKB1,SERPING1,CD34,PROS1
GO Process	GO:0001819	Positive regulation of cytokine production	9	482	0.94	0.82	0.00038	9606.ENSP00000223642,9606.ENSP00000259396,9606.ENSP00000296545,9606.ENSP00000310036,9606.ENSP00000365817,9606.ENSP00000385675,9606.ENSP00000386380,9606.ENSP00000417898,9606.ENSP00000497910	C5,ORM1,IL15,CD34,HLA-E,IL6,IL1R1,PAEP,B2M
GO Process	GO:0048584	Positive regulation of response to stimulus	17	2131	0.57	0.55	0.00038	9606.ENSP00000223642,9606.ENSP00000224337,9606.ENSP00000225474,9606.ENSP00000269593,9606.ENSP00000278407,9606.ENSP00000295228,9606.ENSP00000296545,9606.ENSP00000314976,9606.ENSP00000338130,9606.ENSP00000354207,9606.ENSP00000357169,9606.ENSP00000363869,9606.ENSP00000365817,9606.ENSP00000373574,9606.ENSP00000385675,9606.ENSP00000386380,9606.ENSP00000497910	C5,BLNK,CSF3,IGFBP4,SERPING1,INHBB,IL15,IL20RA,KLRD1,NTRK3,FCRL3,VSIG4,HLA-E,ACVRL1,IL6,IL1R1,B2M
GO Process	GO:0002526	Acute inflammatory response	5	80	1.47	1.06	0.00050	9606.ENSP00000255040,9606.ENSP00000259396,9606.ENSP00000264690,9606.ENSP00000273784,9606.ENSP00000385675	APCS,ORM1,KLKB1,AHSG,IL6
GO Process	GO:0050727	Regulation of inflammatory response	8	371	1.0	0.84	0.00054	9606.ENSP00000254722,9606.ENSP00000255040,9606.ENSP00000264690,9606.ENSP00000273784,9606.ENSP00000296545,9606.ENSP00000365817,9606.ENSP00000385675,9606.ENSP00000386380	SERPINF1,APCS,KLKB1,AHSG,IL15,HLA-E,IL6,IL1R1
GO Process	GO:0002709	Regulation of T cell mediated immunity	5	86	1.44	1.03	0.00062	9606.ENSP00000338130,9606.ENSP00000365817,9606.ENSP00000385675,9606.ENSP00000386380,9606.ENSP00000497910	KLRD1,HLA-E,IL6,IL1R1,B2M
GO Process	GO:0002697	Regulation of immune effector process	8	383	0.99	0.81	0.00063	9606.ENSP00000278407,9606.ENSP00000338130,9606.ENSP00000357169,9606.ENSP00000363869,9606.ENSP00000365817,9606.ENSP00000385675,9606.ENSP00000386380,9606.ENSP00000497910	SERPING1,KLRD1,FCRL3,VSIG4,HLA-E,IL6,IL1R1,B2M
GO Process	GO:0044419	Biological process involved in interspecies interaction between organisms	14	1490	0.64	0.59	0.00063	9606.ENSP00000223642,9606.ENSP00000225474,9606.ENSP00000255040,9606.ENSP00000278407,9606.ENSP00000295228,9606.ENSP00000317674,9606.ENSP00000338130,9606.ENSP00000363869,9606.ENSP00000364597,9606.ENSP00000365817,9606.ENSP00000385675,9606.ENSP00000455897,9606.ENSP00000477999,9606.ENSP00000497910	C5,CSF3,APCS,SERPING1,INHBB,APOL1,KLRD1,VSIG4,PADI4,HLA-E,IL6,MRC1,NOS1,B2M
GO Process	GO:0006959	Humoral immune response	7	268	1.09	0.86	0.00069	9606.ENSP00000223642,9606.ENSP00000224337,9606.ENSP00000278407,9606.ENSP00000363869,9606.ENSP00000365817,9606.ENSP00000385675,9606.ENSP00000497910	C5,BLNK,SERPING1,VSIG4,HLA-E,IL6,B2M
GO Process	GO:0051707	Response to other organism	13	1328	0.66	0.58	0.00099	9606.ENSP00000223642,9606.ENSP00000225474,9606.ENSP00000255040,9606.ENSP00000278407,9606.ENSP00000317674,9606.ENSP00000338130,9606.ENSP00000363869,9606.ENSP00000364597,9606.ENSP00000365817,9606.ENSP00000385675,9606.ENSP00000455897,9606.ENSP00000477999,9606.ENSP00000497910	C5,CSF3,APCS,SERPING1,APOL1,KLRD1,VSIG4,PADI4,HLA-E,IL6,MRC1,NOS1,B2M
GO Process	GO:0006953	Acute-phase response	4	42	1.65	1.03	0.0010	9606.ENSP00000255040,9606.ENSP00000259396,9606.ENSP00000273784,9606.ENSP00000385675	APCS,ORM1,AHSG,IL6
GO Process	GO:0045765	Regulation of angiogenesis	7	288	1.06	0.81	0.0010	9606.ENSP00000223642,9606.ENSP00000254722,9606.ENSP00000284984,9606.ENSP00000301455,9606.ENSP00000310036,9606.ENSP00000373574,9606.ENSP00000385675	C5,SERPINF1,ADAMTS1,ANGPTL4,CD34,ACVRL1,IL6
GO Process	GO:0002683	Negative regulation of immune system process	8	433	0.94	0.74	0.0012	9606.ENSP00000223642,9606.ENSP00000255040,9606.ENSP00000278407,9606.ENSP00000295408,9606.ENSP00000338130,9606.ENSP00000357169,9606.ENSP00000363869,9606.ENSP00000365817	C5,APCS,SERPING1,MERTK,KLRD1,FCRL3,VSIG4,HLA-E
GO Process	GO:0030195	Negative regulation of blood coagulation	4	46	1.61	0.99	0.0012	9606.ENSP00000264690,9606.ENSP00000278407,9606.ENSP00000310036,9606.ENSP00000377783	KLKB1,SERPING1,CD34,PROS1
GO Process	GO:0032814	Regulation of natural killer cell activation	4	46	1.61	0.99	0.0012	9606.ENSP00000296545,9606.ENSP00000338130,9606.ENSP00000365817,9606.ENSP00000380421	IL15,KLRD1,HLA-E,IL15RA
GO Process	GO:0045087	Innate immune response	10	754	0.79	0.65	0.0012	9606.ENSP00000223642,9606.ENSP00000255040,9606.ENSP00000278407,9606.ENSP00000317674,9606.ENSP00000338130,9606.ENSP00000363869,9606.ENSP00000364597,9606.ENSP00000365817,9606.ENSP00000455897,9606.ENSP00000497910	C5,APCS,SERPING1,APOL1,KLRD1,VSIG4,PADI4,HLA-E,MRC1,B2M
GO Process	GO:0048585	Negative regulation of response to stimulus	14	1612	0.61	0.54	0.0012	9606.ENSP00000223642,9606.ENSP00000254722,9606.ENSP00000255040,9606.ENSP00000264690,9606.ENSP00000269593,9606.ENSP00000273784,9606.ENSP00000278407,9606.ENSP00000310036,9606.ENSP00000338130,9606.ENSP00000357169,9606.ENSP00000363869,9606.ENSP00000365817,9606.ENSP00000377783,9606.ENSP00000385675	C5,SERPINF1,APCS,KLKB1,IGFBP4,AHSG,SERPING1,CD34,KLRD1,FCRL3,VSIG4,HLA-E,PROS1,IL6
GO Process	GO:0080134	Regulation of response to stress	13	1373	0.65	0.56	0.0012	9606.ENSP00000254722,9606.ENSP00000255040,9606.ENSP00000264690,9606.ENSP00000273784,9606.ENSP00000278407,9606.ENSP00000296545,9606.ENSP00000310036,9606.ENSP00000338130,9606.ENSP00000363869,9606.ENSP00000365817,9606.ENSP00000377783,9606.ENSP00000385675,9606.ENSP00000386380	SERPINF1,APCS,KLKB1,AHSG,SERPING1,IL15,CD34,KLRD1,VSIG4,HLA-E,PROS1,IL6,IL1R1
GO Process	GO:0002673	Regulation of acute inflammatory response	4	49	1.58	0.97	0.0014	9606.ENSP00000255040,9606.ENSP00000264690,9606.ENSP00000365817,9606.ENSP00000385675	APCS,KLKB1,HLA-E,IL6
GO Process	GO:0002708	Positive regulation of lymphocyte mediated immunity	5	116	1.31	0.87	0.0016	9606.ENSP00000338130,9606.ENSP00000365817,9606.ENSP00000385675,9606.ENSP00000386380,9606.ENSP00000497910	KLRD1,HLA-E,IL6,IL1R1,B2M
GO Process	GO:0098542	Defense response to other organism	11	989	0.72	0.59	0.0016	9606.ENSP00000223642,9606.ENSP00000255040,9606.ENSP00000278407,9606.ENSP00000317674,9606.ENSP00000338130,9606.ENSP00000363869,9606.ENSP00000364597,9606.ENSP00000365817,9606.ENSP00000385675,9606.ENSP00000455897,9606.ENSP00000497910	C5,APCS,SERPING1,APOL1,KLRD1,VSIG4,PADI4,HLA-E,IL6,MRC1,B2M
GO Process	GO:0050793	Regulation of developmental process	17	2492	0.51	0.46	0.0017	9606.ENSP00000223642,9606.ENSP00000225474,9606.ENSP00000245817,9606.ENSP00000254722,9606.ENSP00000255040,9606.ENSP00000273784,9606.ENSP00000284984,9606.ENSP00000296545,9606.ENSP00000301455,9606.ENSP00000310036,9606.ENSP00000354207,9606.ENSP00000357169,9606.ENSP00000373574,9606.ENSP00000380421,9606.ENSP00000385675,9606.ENSP00000417898,9606.ENSP00000497910	C5,CSF3,TNFSF9,SERPINF1,APCS,AHSG,ADAMTS1,IL15,ANGPTL4,CD34,NTRK3,FCRL3,ACVRL1,IL15RA,IL6,PAEP,B2M
GO Process	GO:0051336	Regulation of hydrolase activity	11	1011	0.71	0.58	0.0018	9606.ENSP00000223642,9606.ENSP00000254722,9606.ENSP00000255040,9606.ENSP00000265598,9606.ENSP00000273784,9606.ENSP00000278407,9606.ENSP00000301455,9606.ENSP00000354207,9606.ENSP00000357169,9606.ENSP00000377783,9606.ENSP00000477999	C5,SERPINF1,APCS,LAMP3,AHSG,SERPING1,ANGPTL4,NTRK3,FCRL3,PROS1,NOS1
GO Process	GO:0002698	Negative regulation of immune effector process	5	123	1.28	0.85	0.0019	9606.ENSP00000278407,9606.ENSP00000338130,9606.ENSP00000357169,9606.ENSP00000363869,9606.ENSP00000365817	SERPING1,KLRD1,FCRL3,VSIG4,HLA-E
GO Process	GO:0042060	Wound healing	7	336	0.99	0.73	0.0019	9606.ENSP00000264690,9606.ENSP00000278407,9606.ENSP00000295408,9606.ENSP00000310036,9606.ENSP00000373574,9606.ENSP00000377783,9606.ENSP00000385675	KLKB1,SERPING1,MERTK,CD34,ACVRL1,PROS1,IL6
GO Process	GO:0051251	Positive regulation of lymphocyte activation	7	336	0.99	0.73	0.0019	9606.ENSP00000245817,9606.ENSP00000296545,9606.ENSP00000357169,9606.ENSP00000365817,9606.ENSP00000380421,9606.ENSP00000385675,9606.ENSP00000497910	TNFSF9,IL15,FCRL3,HLA-E,IL15RA,IL6,B2M
GO Process	GO:0002711	Positive regulation of T cell mediated immunity	4	56	1.53	0.91	0.0020	9606.ENSP00000365817,9606.ENSP00000385675,9606.ENSP00000386380,9606.ENSP00000497910	HLA-E,IL6,IL1R1,B2M
GO Process	GO:0001779	Natural killer cell differentiation	3	17	1.92	0.93	0.0025	9606.ENSP00000295408,9606.ENSP00000296545,9606.ENSP00000380421	MERTK,IL15,IL15RA
GO Process	GO:0031348	Negative regulation of defense response	6	232	1.08	0.74	0.0025	9606.ENSP00000254722,9606.ENSP00000255040,9606.ENSP00000278407,9606.ENSP00000338130,9606.ENSP00000363869,9606.ENSP00000365817	SERPINF1,APCS,SERPING1,KLRD1,VSIG4,HLA-E
GO Process	GO:0071396	Cellular response to lipid	8	502	0.87	0.65	0.0025	9606.ENSP00000225474,9606.ENSP00000254722,9606.ENSP00000295228,9606.ENSP00000296545,9606.ENSP00000354207,9606.ENSP00000385675,9606.ENSP00000455897,9606.ENSP00000497910	CSF3,SERPINF1,INHBB,IL15,NTRK3,IL6,MRC1,B2M
GO Process	GO:0002250	Adaptive immune response	7	359	0.96	0.69	0.0026	9606.ENSP00000223642,9606.ENSP00000265598,9606.ENSP00000278407,9606.ENSP00000338130,9606.ENSP00000365817,9606.ENSP00000385675,9606.ENSP00000497910	C5,LAMP3,SERPING1,KLRD1,HLA-E,IL6,B2M
GO Process	GO:0051246	Regulation of protein metabolic process	17	2622	0.48	0.43	0.0028	9606.ENSP00000223642,9606.ENSP00000225474,9606.ENSP00000254722,9606.ENSP00000255040,9606.ENSP00000264690,9606.ENSP00000265598,9606.ENSP00000273784,9606.ENSP00000278407,9606.ENSP00000295228,9606.ENSP00000296545,9606.ENSP00000354207,9606.ENSP00000357169,9606.ENSP00000373574,9606.ENSP00000377783,9606.ENSP00000385675,9606.ENSP00000417898,9606.ENSP00000477999	C5,CSF3,SERPINF1,APCS,KLKB1,LAMP3,AHSG,SERPING1,INHBB,IL15,NTRK3,FCRL3,ACVRL1,PROS1,IL6,PAEP,NOS1
GO Process	GO:0010951	Negative regulation of endopeptidase activity	6	240	1.07	0.72	0.0029	9606.ENSP00000223642,9606.ENSP00000254722,9606.ENSP00000265598,9606.ENSP00000273784,9606.ENSP00000278407,9606.ENSP00000377783	C5,SERPINF1,LAMP3,AHSG,SERPING1,PROS1
GO Process	GO:0042730	Fibrinolysis	3	19	1.87	0.9	0.0030	9606.ENSP00000264690,9606.ENSP00000278407,9606.ENSP00000377783	KLKB1,SERPING1,PROS1
GO Process	GO:0050670	Regulation of lymphocyte proliferation	6	242	1.07	0.72	0.0030	9606.ENSP00000245817,9606.ENSP00000296545,9606.ENSP00000357169,9606.ENSP00000363869,9606.ENSP00000365817,9606.ENSP00000385675	TNFSF9,IL15,FCRL3,VSIG4,HLA-E,IL6
GO Process	GO:0060255	Regulation of macromolecule metabolic process	27	6249	0.31	0.34	0.0032	9606.ENSP00000223642,9606.ENSP00000224337,9606.ENSP00000225474,9606.ENSP00000254722,9606.ENSP00000255040,9606.ENSP00000259396,9606.ENSP00000264690,9606.ENSP00000265598,9606.ENSP00000273784,9606.ENSP00000278407,9606.ENSP00000295228,9606.ENSP00000295408,9606.ENSP00000296545,9606.ENSP00000310036,9606.ENSP00000354207,9606.ENSP00000357169,9606.ENSP00000363869,9606.ENSP00000365817,9606.ENSP00000373574,9606.ENSP00000377783,9606.ENSP00000385675,9606.ENSP00000386380,9606.ENSP00000386636,9606.ENSP00000417898,9606.ENSP00000463653,9606.ENSP00000477999,9606.ENSP00000497910	C5,BLNK,CSF3,SERPINF1,APCS,ORM1,KLKB1,LAMP3,AHSG,SERPING1,INHBB,MERTK,IL15,CD34,NTRK3,FCRL3,VSIG4,HLA-E,ACVRL1,PROS1,IL6,IL1R1,SSB,PAEP,RBFOX3,NOS1,B2M
GO Process	GO:0009892	Negative regulation of metabolic process	18	2982	0.45	0.41	0.0033	9606.ENSP00000223642,9606.ENSP00000254722,9606.ENSP00000255040,9606.ENSP00000259396,9606.ENSP00000265598,9606.ENSP00000273784,9606.ENSP00000278407,9606.ENSP00000295228,9606.ENSP00000295408,9606.ENSP00000296545,9606.ENSP00000310036,9606.ENSP00000354207,9606.ENSP00000357169,9606.ENSP00000363869,9606.ENSP00000373574,9606.ENSP00000377783,9606.ENSP00000385675,9606.ENSP00000386636	C5,SERPINF1,APCS,ORM1,LAMP3,AHSG,SERPING1,INHBB,MERTK,IL15,CD34,NTRK3,FCRL3,VSIG4,ACVRL1,PROS1,IL6,SSB
GO Process	GO:0010629	Negative regulation of gene expression	10	899	0.72	0.55	0.0033	9606.ENSP00000254722,9606.ENSP00000259396,9606.ENSP00000295228,9606.ENSP00000295408,9606.ENSP00000310036,9606.ENSP00000357169,9606.ENSP00000363869,9606.ENSP00000373574,9606.ENSP00000385675,9606.ENSP00000386636	SERPINF1,ORM1,INHBB,MERTK,CD34,FCRL3,VSIG4,ACVRL1,IL6,SSB
GO Process	GO:0045595	Regulation of cell differentiation	13	1582	0.59	0.48	0.0033	9606.ENSP00000225474,9606.ENSP00000245817,9606.ENSP00000254722,9606.ENSP00000255040,9606.ENSP00000296545,9606.ENSP00000310036,9606.ENSP00000354207,9606.ENSP00000357169,9606.ENSP00000373574,9606.ENSP00000380421,9606.ENSP00000385675,9606.ENSP00000417898,9606.ENSP00000497910	CSF3,TNFSF9,SERPINF1,APCS,IL15,CD34,NTRK3,FCRL3,ACVRL1,IL15RA,IL6,PAEP,B2M
GO Process	GO:0050671	Positive regulation of lymphocyte proliferation	5	147	1.2	0.76	0.0034	9606.ENSP00000245817,9606.ENSP00000296545,9606.ENSP00000357169,9606.ENSP00000365817,9606.ENSP00000385675	TNFSF9,IL15,FCRL3,HLA-E,IL6
GO Process	GO:0048523	Negative regulation of cellular process	23	4736	0.36	0.36	0.0036	9606.ENSP00000223642,9606.ENSP00000225474,9606.ENSP00000254722,9606.ENSP00000255040,9606.ENSP00000265598,9606.ENSP00000269593,9606.ENSP00000273784,9606.ENSP00000284984,9606.ENSP00000295228,9606.ENSP00000295408,9606.ENSP00000296545,9606.ENSP00000301455,9606.ENSP00000310036,9606.ENSP00000338130,9606.ENSP00000354207,9606.ENSP00000357169,9606.ENSP00000363869,9606.ENSP00000365817,9606.ENSP00000373574,9606.ENSP00000385675,9606.ENSP00000417898,9606.ENSP00000477999,9606.ENSP00000497910	C5,CSF3,SERPINF1,APCS,LAMP3,IGFBP4,AHSG,ADAMTS1,INHBB,MERTK,IL15,ANGPTL4,CD34,KLRD1,NTRK3,FCRL3,VSIG4,HLA-E,ACVRL1,IL6,PAEP,NOS1,B2M
GO Process	GO:0002521	Leukocyte differentiation	7	396	0.92	0.64	0.0038	9606.ENSP00000224337,9606.ENSP00000225474,9606.ENSP00000295408,9606.ENSP00000296545,9606.ENSP00000380421,9606.ENSP00000385675,9606.ENSP00000497910	BLNK,CSF3,MERTK,IL15,IL15RA,IL6,B2M
GO Process	GO:0019222	Regulation of metabolic process	28	6784	0.29	0.32	0.0039	9606.ENSP00000223642,9606.ENSP00000224337,9606.ENSP00000225474,9606.ENSP00000254722,9606.ENSP00000255040,9606.ENSP00000259396,9606.ENSP00000264690,9606.ENSP00000265598,9606.ENSP00000269593,9606.ENSP00000273784,9606.ENSP00000278407,9606.ENSP00000295228,9606.ENSP00000295408,9606.ENSP00000296545,9606.ENSP00000310036,9606.ENSP00000354207,9606.ENSP00000357169,9606.ENSP00000363869,9606.ENSP00000365817,9606.ENSP00000373574,9606.ENSP00000377783,9606.ENSP00000385675,9606.ENSP00000386380,9606.ENSP00000386636,9606.ENSP00000417898,9606.ENSP00000463653,9606.ENSP00000477999,9606.ENSP00000497910	C5,BLNK,CSF3,SERPINF1,APCS,ORM1,KLKB1,LAMP3,IGFBP4,AHSG,SERPING1,INHBB,MERTK,IL15,CD34,NTRK3,FCRL3,VSIG4,HLA-E,ACVRL1,PROS1,IL6,IL1R1,SSB,PAEP,RBFOX3,NOS1,B2M
GO Process	GO:0045824	Negative regulation of innate immune response	4	74	1.4	0.79	0.0041	9606.ENSP00000278407,9606.ENSP00000338130,9606.ENSP00000363869,9606.ENSP00000365817	SERPING1,KLRD1,VSIG4,HLA-E
GO Process	GO:0010605	Negative regulation of macromolecule metabolic process	17	2760	0.46	0.41	0.0042	9606.ENSP00000223642,9606.ENSP00000254722,9606.ENSP00000255040,9606.ENSP00000259396,9606.ENSP00000265598,9606.ENSP00000273784,9606.ENSP00000278407,9606.ENSP00000295228,9606.ENSP00000295408,9606.ENSP00000310036,9606.ENSP00000354207,9606.ENSP00000357169,9606.ENSP00000363869,9606.ENSP00000373574,9606.ENSP00000377783,9606.ENSP00000385675,9606.ENSP00000386636	C5,SERPINF1,APCS,ORM1,LAMP3,AHSG,SERPING1,INHBB,MERTK,CD34,NTRK3,FCRL3,VSIG4,ACVRL1,PROS1,IL6,SSB
GO Process	GO:0050766	Positive regulation of phagocytosis	4	75	1.4	0.78	0.0042	9606.ENSP00000273784,9606.ENSP00000295408,9606.ENSP00000296545,9606.ENSP00000380421	AHSG,MERTK,IL15,IL15RA
GO Process	GO:0002520	Immune system development	9	749	0.75	0.55	0.0043	9606.ENSP00000224337,9606.ENSP00000225474,9606.ENSP00000295408,9606.ENSP00000296545,9606.ENSP00000310036,9606.ENSP00000365817,9606.ENSP00000380421,9606.ENSP00000385675,9606.ENSP00000497910	BLNK,CSF3,MERTK,IL15,CD34,HLA-E,IL15RA,IL6,B2M
GO Process	GO:1903706	Regulation of hemopoiesis	7	410	0.9	0.62	0.0043	9606.ENSP00000225474,9606.ENSP00000245817,9606.ENSP00000255040,9606.ENSP00000296545,9606.ENSP00000357169,9606.ENSP00000380421,9606.ENSP00000497910	CSF3,TNFSF9,APCS,IL15,FCRL3,IL15RA,B2M
GO Process	GO:0030098	Lymphocyte differentiation	6	279	1.0	0.65	0.0048	9606.ENSP00000224337,9606.ENSP00000295408,9606.ENSP00000296545,9606.ENSP00000380421,9606.ENSP00000385675,9606.ENSP00000497910	BLNK,MERTK,IL15,IL15RA,IL6,B2M
GO Process	GO:0001818	Negative regulation of cytokine production	6	284	1.0	0.64	0.0051	9606.ENSP00000259396,9606.ENSP00000295228,9606.ENSP00000295408,9606.ENSP00000310036,9606.ENSP00000363869,9606.ENSP00000385675	ORM1,INHBB,MERTK,CD34,VSIG4,IL6
GO Process	GO:0002720	Positive regulation of cytokine production involved in immune response	4	81	1.36	0.75	0.0051	9606.ENSP00000365817,9606.ENSP00000385675,9606.ENSP00000386380,9606.ENSP00000497910	HLA-E,IL6,IL1R1,B2M
GO Process	GO:0002726	Positive regulation of T cell cytokine production	3	26	1.73	0.81	0.0051	9606.ENSP00000385675,9606.ENSP00000386380,9606.ENSP00000497910	IL6,IL1R1,B2M
GO Process	GO:0010468	Regulation of gene expression	23	4899	0.34	0.34	0.0052	9606.ENSP00000223642,9606.ENSP00000224337,9606.ENSP00000225474,9606.ENSP00000254722,9606.ENSP00000259396,9606.ENSP00000264690,9606.ENSP00000265598,9606.ENSP00000295228,9606.ENSP00000295408,9606.ENSP00000296545,9606.ENSP00000310036,9606.ENSP00000354207,9606.ENSP00000357169,9606.ENSP00000363869,9606.ENSP00000365817,9606.ENSP00000373574,9606.ENSP00000385675,9606.ENSP00000386380,9606.ENSP00000386636,9606.ENSP00000417898,9606.ENSP00000463653,9606.ENSP00000477999,9606.ENSP00000497910	C5,BLNK,CSF3,SERPINF1,ORM1,KLKB1,LAMP3,INHBB,MERTK,IL15,CD34,NTRK3,FCRL3,VSIG4,HLA-E,ACVRL1,IL6,IL1R1,SSB,PAEP,RBFOX3,NOS1,B2M
GO Process	GO:0050673	Epithelial cell proliferation	5	170	1.14	0.69	0.0052	9606.ENSP00000254722,9606.ENSP00000269593,9606.ENSP00000310036,9606.ENSP00000373574,9606.ENSP00000385675	SERPINF1,IGFBP4,CD34,ACVRL1,IL6
GO Process	GO:0007596	Blood coagulation	5	173	1.13	0.68	0.0056	9606.ENSP00000264690,9606.ENSP00000278407,9606.ENSP00000295408,9606.ENSP00000377783,9606.ENSP00000385675	KLKB1,SERPING1,MERTK,PROS1,IL6
GO Process	GO:0032816	Positive regulation of natural killer cell activation	3	28	1.7	0.79	0.0058	9606.ENSP00000296545,9606.ENSP00000365817,9606.ENSP00000380421	IL15,HLA-E,IL15RA
GO Process	GO:0034097	Response to cytokine	9	804	0.72	0.51	0.0062	9606.ENSP00000225474,9606.ENSP00000265598,9606.ENSP00000295228,9606.ENSP00000296545,9606.ENSP00000314976,9606.ENSP00000380421,9606.ENSP00000385675,9606.ENSP00000386380,9606.ENSP00000455897	CSF3,LAMP3,INHBB,IL15,IL20RA,IL15RA,IL6,IL1R1,MRC1
GO Process	GO:0046649	Lymphocyte activation	7	457	0.86	0.56	0.0071	9606.ENSP00000224337,9606.ENSP00000295408,9606.ENSP00000296545,9606.ENSP00000365817,9606.ENSP00000380421,9606.ENSP00000385675,9606.ENSP00000497910	BLNK,MERTK,IL15,HLA-E,IL15RA,IL6,B2M
GO Process	GO:0033993	Response to lipid	9	827	0.71	0.5	0.0074	9606.ENSP00000225474,9606.ENSP00000254722,9606.ENSP00000295228,9606.ENSP00000296545,9606.ENSP00000354207,9606.ENSP00000385675,9606.ENSP00000455897,9606.ENSP00000477999,9606.ENSP00000497910	CSF3,SERPINF1,INHBB,IL15,NTRK3,IL6,MRC1,NOS1,B2M
GO Process	GO:0042129	Regulation of T cell proliferation	5	187	1.1	0.64	0.0074	9606.ENSP00000245817,9606.ENSP00000296545,9606.ENSP00000363869,9606.ENSP00000365817,9606.ENSP00000385675	TNFSF9,IL15,VSIG4,HLA-E,IL6
GO Process	GO:0002700	Regulation of production of molecular mediator of immune response	5	189	1.09	0.64	0.0076	9606.ENSP00000357169,9606.ENSP00000365817,9606.ENSP00000385675,9606.ENSP00000386380,9606.ENSP00000497910	FCRL3,HLA-E,IL6,IL1R1,B2M
GO Process	GO:0065007	Biological regulation	38	12385	0.16	0.25	0.0078	9606.ENSP00000223642,9606.ENSP00000224337,9606.ENSP00000225474,9606.ENSP00000226355,9606.ENSP00000245817,9606.ENSP00000254722,9606.ENSP00000255040,9606.ENSP00000259396,9606.ENSP00000264690,9606.ENSP00000265598,9606.ENSP00000269593,9606.ENSP00000273784,9606.ENSP00000278407,9606.ENSP00000284984,9606.ENSP00000295228,9606.ENSP00000295408,9606.ENSP00000296545,9606.ENSP00000301455,9606.ENSP00000310036,9606.ENSP00000314976,9606.ENSP00000338130,9606.ENSP00000354207,9606.ENSP00000357097,9606.ENSP00000357169,9606.ENSP00000363869,9606.ENSP00000365817,9606.ENSP00000373574,9606.ENSP00000377783,9606.ENSP00000380421,9606.ENSP00000385675,9606.ENSP00000386380,9606.ENSP00000386636,9606.ENSP00000417898,9606.ENSP00000463653,9606.ENSP00000477999,9606.ENSP00000483713,9606.ENSP00000495537,9606.ENSP00000497910	C5,BLNK,CSF3,AFM,TNFSF9,SERPINF1,APCS,ORM1,KLKB1,LAMP3,IGFBP4,AHSG,SERPING1,ADAMTS1,INHBB,MERTK,IL15,ANGPTL4,CD34,IL20RA,KLRD1,NTRK3,FCER1A,FCRL3,VSIG4,HLA-E,ACVRL1,PROS1,IL15RA,IL6,IL1R1,SSB,PAEP,RBFOX3,NOS1,KLRF1,RPGR,B2M
GO Process	GO:0009605	Response to external stimulus	15	2355	0.48	0.39	0.0083	9606.ENSP00000223642,9606.ENSP00000225474,9606.ENSP00000255040,9606.ENSP00000278407,9606.ENSP00000295228,9606.ENSP00000296545,9606.ENSP00000317674,9606.ENSP00000338130,9606.ENSP00000363869,9606.ENSP00000364597,9606.ENSP00000365817,9606.ENSP00000385675,9606.ENSP00000455897,9606.ENSP00000477999,9606.ENSP00000497910	C5,CSF3,APCS,SERPING1,INHBB,IL15,APOL1,KLRD1,VSIG4,PADI4,HLA-E,IL6,MRC1,NOS1,B2M
GO Process	GO:0002477	Antigen processing and presentation of exogenous peptide antigen via MHC class Ib	2	4	2.37	0.76	0.0088	9606.ENSP00000365817,9606.ENSP00000497910	HLA-E,B2M
GO Process	GO:0030097	Hemopoiesis	8	655	0.76	0.51	0.0088	9606.ENSP00000224337,9606.ENSP00000225474,9606.ENSP00000295408,9606.ENSP00000296545,9606.ENSP00000310036,9606.ENSP00000380421,9606.ENSP00000385675,9606.ENSP00000497910	BLNK,CSF3,MERTK,IL15,CD34,IL15RA,IL6,B2M
GO Process	GO:0002443	Leukocyte mediated immunity	5	211	1.05	0.58	0.0117	9606.ENSP00000223642,9606.ENSP00000278407,9606.ENSP00000338130,9606.ENSP00000385675,9606.ENSP00000497910	C5,SERPING1,KLRD1,IL6,B2M
GO Process	GO:0042102	Positive regulation of T cell proliferation	4	108	1.24	0.62	0.0118	9606.ENSP00000245817,9606.ENSP00000296545,9606.ENSP00000365817,9606.ENSP00000385675	TNFSF9,IL15,HLA-E,IL6
GO Process	GO:0001914	Regulation of T cell mediated cytotoxicity	3	39	1.56	0.67	0.0122	9606.ENSP00000338130,9606.ENSP00000365817,9606.ENSP00000497910	KLRD1,HLA-E,B2M
GO Process	GO:0033138	Positive regulation of peptidyl-serine phosphorylation	4	110	1.23	0.62	0.0124	9606.ENSP00000225474,9606.ENSP00000354207,9606.ENSP00000385675,9606.ENSP00000477999	CSF3,NTRK3,IL6,NOS1
GO Process	GO:0045937	Positive regulation of phosphate metabolic process	9	912	0.67	0.44	0.0135	9606.ENSP00000225474,9606.ENSP00000295228,9606.ENSP00000295408,9606.ENSP00000296545,9606.ENSP00000354207,9606.ENSP00000357169,9606.ENSP00000373574,9606.ENSP00000385675,9606.ENSP00000477999	CSF3,INHBB,MERTK,IL15,NTRK3,FCRL3,ACVRL1,IL6,NOS1
GO Process	GO:0044092	Negative regulation of molecular function	10	1143	0.61	0.42	0.0139	9606.ENSP00000223642,9606.ENSP00000254722,9606.ENSP00000255040,9606.ENSP00000265598,9606.ENSP00000273784,9606.ENSP00000278407,9606.ENSP00000301455,9606.ENSP00000377783,9606.ENSP00000477999,9606.ENSP00000497910	C5,SERPINF1,APCS,LAMP3,AHSG,SERPING1,ANGPTL4,PROS1,NOS1,B2M
GO Process	GO:0071345	Cellular response to cytokine stimulus	8	711	0.72	0.46	0.0139	9606.ENSP00000225474,9606.ENSP00000295228,9606.ENSP00000296545,9606.ENSP00000314976,9606.ENSP00000380421,9606.ENSP00000385675,9606.ENSP00000386380,9606.ENSP00000455897	CSF3,INHBB,IL15,IL20RA,IL15RA,IL6,IL1R1,MRC1
GO Process	GO:0035723	interleukin-15-mediated signaling pathway	2	6	2.19	0.68	0.0143	9606.ENSP00000296545,9606.ENSP00000380421	IL15,IL15RA
GO Process	GO:1903037	Regulation of leukocyte cell-cell adhesion	6	368	0.88	0.51	0.0149	9606.ENSP00000245817,9606.ENSP00000296545,9606.ENSP00000363869,9606.ENSP00000365817,9606.ENSP00000385675,9606.ENSP00000497910	TNFSF9,IL15,VSIG4,HLA-E,IL6,B2M
GO Process	GO:0019221	Cytokine-mediated signaling pathway	6	369	0.88	0.51	0.0150	9606.ENSP00000225474,9606.ENSP00000296545,9606.ENSP00000314976,9606.ENSP00000380421,9606.ENSP00000385675,9606.ENSP00000386380	CSF3,IL15,IL20RA,IL15RA,IL6,IL1R1
GO Process	GO:0051093	Negative regulation of developmental process	9	933	0.66	0.43	0.0150	9606.ENSP00000254722,9606.ENSP00000255040,9606.ENSP00000273784,9606.ENSP00000284984,9606.ENSP00000354207,9606.ENSP00000373574,9606.ENSP00000385675,9606.ENSP00000417898,9606.ENSP00000497910	SERPINF1,APCS,AHSG,ADAMTS1,NTRK3,ACVRL1,IL6,PAEP,B2M
GO Process	GO:0042127	Regulation of cell population proliferation	12	1669	0.53	0.38	0.0152	9606.ENSP00000225474,9606.ENSP00000245817,9606.ENSP00000254722,9606.ENSP00000284984,9606.ENSP00000296545,9606.ENSP00000354207,9606.ENSP00000357169,9606.ENSP00000363869,9606.ENSP00000365817,9606.ENSP00000373574,9606.ENSP00000385675,9606.ENSP00000497910	CSF3,TNFSF9,SERPINF1,ADAMTS1,IL15,NTRK3,FCRL3,VSIG4,HLA-E,ACVRL1,IL6,B2M
GO Process	GO:0050878	Regulation of body fluid levels	6	371	0.88	0.51	0.0152	9606.ENSP00000264690,9606.ENSP00000278407,9606.ENSP00000295408,9606.ENSP00000310036,9606.ENSP00000377783,9606.ENSP00000385675	KLKB1,SERPING1,MERTK,CD34,PROS1,IL6
GO Process	GO:0009893	Positive regulation of metabolic process	19	3847	0.36	0.32	0.0153	9606.ENSP00000223642,9606.ENSP00000224337,9606.ENSP00000225474,9606.ENSP00000259396,9606.ENSP00000264690,9606.ENSP00000265598,9606.ENSP00000295228,9606.ENSP00000295408,9606.ENSP00000296545,9606.ENSP00000310036,9606.ENSP00000354207,9606.ENSP00000357169,9606.ENSP00000365817,9606.ENSP00000373574,9606.ENSP00000385675,9606.ENSP00000386380,9606.ENSP00000417898,9606.ENSP00000477999,9606.ENSP00000497910	C5,BLNK,CSF3,ORM1,KLKB1,LAMP3,INHBB,MERTK,IL15,CD34,NTRK3,FCRL3,HLA-E,ACVRL1,IL6,IL1R1,PAEP,NOS1,B2M
GO Process	GO:0002252	Immune effector process	6	375	0.88	0.5	0.0157	9606.ENSP00000223642,9606.ENSP00000278407,9606.ENSP00000338130,9606.ENSP00000363869,9606.ENSP00000385675,9606.ENSP00000497910	C5,SERPING1,KLRD1,VSIG4,IL6,B2M
GO Process	GO:0008284	Positive regulation of cell population proliferation	9	945	0.65	0.43	0.0157	9606.ENSP00000225474,9606.ENSP00000245817,9606.ENSP00000284984,9606.ENSP00000296545,9606.ENSP00000354207,9606.ENSP00000357169,9606.ENSP00000365817,9606.ENSP00000373574,9606.ENSP00000385675	CSF3,TNFSF9,ADAMTS1,IL15,NTRK3,FCRL3,HLA-E,ACVRL1,IL6
GO Process	GO:0050863	Regulation of T cell activation	6	376	0.87	0.5	0.0157	9606.ENSP00000245817,9606.ENSP00000296545,9606.ENSP00000363869,9606.ENSP00000365817,9606.ENSP00000385675,9606.ENSP00000497910	TNFSF9,IL15,VSIG4,HLA-E,IL6,B2M
GO Process	GO:0010604	Positive regulation of macromolecule metabolic process	18	3533	0.38	0.32	0.0168	9606.ENSP00000223642,9606.ENSP00000224337,9606.ENSP00000225474,9606.ENSP00000259396,9606.ENSP00000264690,9606.ENSP00000265598,9606.ENSP00000295228,9606.ENSP00000296545,9606.ENSP00000310036,9606.ENSP00000354207,9606.ENSP00000357169,9606.ENSP00000365817,9606.ENSP00000373574,9606.ENSP00000385675,9606.ENSP00000386380,9606.ENSP00000417898,9606.ENSP00000477999,9606.ENSP00000497910	C5,BLNK,CSF3,ORM1,KLKB1,LAMP3,INHBB,IL15,CD34,NTRK3,FCRL3,HLA-E,ACVRL1,IL6,IL1R1,PAEP,NOS1,B2M
GO Process	GO:0032825	Positive regulation of natural killer cell differentiation	2	8	2.07	0.62	0.0206	9606.ENSP00000296545,9606.ENSP00000380421	IL15,IL15RA
GO Process	GO:0050789	Regulation of biological process	36	11655	0.16	0.24	0.0206	9606.ENSP00000223642,9606.ENSP00000224337,9606.ENSP00000225474,9606.ENSP00000245817,9606.ENSP00000254722,9606.ENSP00000255040,9606.ENSP00000259396,9606.ENSP00000264690,9606.ENSP00000265598,9606.ENSP00000269593,9606.ENSP00000273784,9606.ENSP00000278407,9606.ENSP00000284984,9606.ENSP00000295228,9606.ENSP00000295408,9606.ENSP00000296545,9606.ENSP00000301455,9606.ENSP00000310036,9606.ENSP00000314976,9606.ENSP00000338130,9606.ENSP00000354207,9606.ENSP00000357097,9606.ENSP00000357169,9606.ENSP00000363869,9606.ENSP00000365817,9606.ENSP00000373574,9606.ENSP00000377783,9606.ENSP00000380421,9606.ENSP00000385675,9606.ENSP00000386380,9606.ENSP00000386636,9606.ENSP00000417898,9606.ENSP00000463653,9606.ENSP00000477999,9606.ENSP00000483713,9606.ENSP00000497910	C5,BLNK,CSF3,TNFSF9,SERPINF1,APCS,ORM1,KLKB1,LAMP3,IGFBP4,AHSG,SERPING1,ADAMTS1,INHBB,MERTK,IL15,ANGPTL4,CD34,IL20RA,KLRD1,NTRK3,FCER1A,FCRL3,VSIG4,HLA-E,ACVRL1,PROS1,IL15RA,IL6,IL1R1,SSB,PAEP,RBFOX3,NOS1,KLRF1,B2M
GO Process	GO:0050870	Positive regulation of T cell activation	5	251	0.97	0.5	0.0206	9606.ENSP00000245817,9606.ENSP00000296545,9606.ENSP00000365817,9606.ENSP00000385675,9606.ENSP00000497910	TNFSF9,IL15,HLA-E,IL6,B2M
GO Process	GO:0071310	Cellular response to organic substance	13	2019	0.48	0.35	0.0206	9606.ENSP00000225474,9606.ENSP00000254722,9606.ENSP00000295228,9606.ENSP00000296545,9606.ENSP00000314976,9606.ENSP00000354207,9606.ENSP00000373574,9606.ENSP00000380421,9606.ENSP00000385675,9606.ENSP00000386380,9606.ENSP00000455897,9606.ENSP00000477999,9606.ENSP00000497910	CSF3,SERPINF1,INHBB,IL15,IL20RA,NTRK3,ACVRL1,IL15RA,IL6,IL1R1,MRC1,NOS1,B2M
GO Process	GO:2000659	Regulation of interleukin-1-mediated signaling pathway	2	8	2.07	0.62	0.0206	9606.ENSP00000385675,9606.ENSP00000386380	IL6,IL1R1
GO Process	GO:0007165	Signal transduction	21	4714	0.32	0.29	0.0223	9606.ENSP00000223642,9606.ENSP00000224337,9606.ENSP00000225474,9606.ENSP00000245817,9606.ENSP00000269593,9606.ENSP00000284984,9606.ENSP00000295228,9606.ENSP00000295408,9606.ENSP00000296545,9606.ENSP00000310036,9606.ENSP00000314976,9606.ENSP00000338130,9606.ENSP00000354207,9606.ENSP00000357097,9606.ENSP00000357169,9606.ENSP00000373574,9606.ENSP00000380421,9606.ENSP00000385675,9606.ENSP00000386380,9606.ENSP00000477999,9606.ENSP00000483713	C5,BLNK,CSF3,TNFSF9,IGFBP4,ADAMTS1,INHBB,MERTK,IL15,CD34,IL20RA,KLRD1,NTRK3,FCER1A,FCRL3,ACVRL1,IL15RA,IL6,IL1R1,NOS1,KLRF1
GO Process	GO:0001912	Positive regulation of leukocyte mediated cytotoxicity	3	57	1.39	0.54	0.0273	9606.ENSP00000338130,9606.ENSP00000365817,9606.ENSP00000497910	KLRD1,HLA-E,B2M
GO Process	GO:0002253	Activation of immune response	5	271	0.94	0.46	0.0276	9606.ENSP00000223642,9606.ENSP00000224337,9606.ENSP00000278407,9606.ENSP00000338130,9606.ENSP00000363869	C5,BLNK,SERPING1,KLRD1,VSIG4
GO Process	GO:0051248	Negative regulation of protein metabolic process	9	1038	0.61	0.38	0.0280	9606.ENSP00000223642,9606.ENSP00000254722,9606.ENSP00000255040,9606.ENSP00000265598,9606.ENSP00000273784,9606.ENSP00000278407,9606.ENSP00000295228,9606.ENSP00000354207,9606.ENSP00000377783	C5,SERPINF1,APCS,LAMP3,AHSG,SERPING1,INHBB,NTRK3,PROS1
GO Process	GO:0042327	Positive regulation of phosphorylation	8	826	0.66	0.38	0.0305	9606.ENSP00000225474,9606.ENSP00000295228,9606.ENSP00000295408,9606.ENSP00000296545,9606.ENSP00000354207,9606.ENSP00000373574,9606.ENSP00000385675,9606.ENSP00000477999	CSF3,INHBB,MERTK,IL15,NTRK3,ACVRL1,IL6,NOS1
GO Process	GO:0006956	Complement activation	3	60	1.37	0.52	0.0306	9606.ENSP00000223642,9606.ENSP00000278407,9606.ENSP00000363869	C5,SERPING1,VSIG4
GO Process	GO:0065009	Regulation of molecular function	16	3085	0.39	0.29	0.0339	9606.ENSP00000223642,9606.ENSP00000225474,9606.ENSP00000254722,9606.ENSP00000255040,9606.ENSP00000265598,9606.ENSP00000273784,9606.ENSP00000278407,9606.ENSP00000295408,9606.ENSP00000301455,9606.ENSP00000354207,9606.ENSP00000357169,9606.ENSP00000377783,9606.ENSP00000385675,9606.ENSP00000477999,9606.ENSP00000495537,9606.ENSP00000497910	C5,CSF3,SERPINF1,APCS,LAMP3,AHSG,SERPING1,MERTK,ANGPTL4,NTRK3,FCRL3,PROS1,IL6,NOS1,RPGR,B2M
GO Process	GO:0002449	Lymphocyte mediated immunity	4	159	1.07	0.46	0.0360	9606.ENSP00000223642,9606.ENSP00000278407,9606.ENSP00000338130,9606.ENSP00000497910	C5,SERPING1,KLRD1,B2M
GO Process	GO:0051094	Positive regulation of developmental process	10	1332	0.55	0.34	0.0368	9606.ENSP00000223642,9606.ENSP00000225474,9606.ENSP00000245817,9606.ENSP00000254722,9606.ENSP00000296545,9606.ENSP00000301455,9606.ENSP00000310036,9606.ENSP00000373574,9606.ENSP00000380421,9606.ENSP00000385675	C5,CSF3,TNFSF9,SERPINF1,IL15,ANGPTL4,CD34,ACVRL1,IL15RA,IL6
GO Process	GO:0032680	Regulation of tumor necrosis factor production	4	164	1.06	0.45	0.0397	9606.ENSP00000259396,9606.ENSP00000310036,9606.ENSP00000365817,9606.ENSP00000385675	ORM1,CD34,HLA-E,IL6
GO Process	GO:0032819	Positive regulation of natural killer cell proliferation	2	13	1.86	0.51	0.0409	9606.ENSP00000296545,9606.ENSP00000365817	IL15,HLA-E
GO Process	GO:0045766	Positive regulation of angiogenesis	4	166	1.05	0.44	0.0409	9606.ENSP00000223642,9606.ENSP00000301455,9606.ENSP00000310036,9606.ENSP00000373574	C5,ANGPTL4,CD34,ACVRL1
GO Process	GO:0045597	Positive regulation of cell differentiation	8	876	0.63	0.35	0.0415	9606.ENSP00000225474,9606.ENSP00000245817,9606.ENSP00000254722,9606.ENSP00000296545,9606.ENSP00000310036,9606.ENSP00000373574,9606.ENSP00000380421,9606.ENSP00000385675	CSF3,TNFSF9,SERPINF1,IL15,CD34,ACVRL1,IL15RA,IL6
GO Process	GO:0002460	Adaptive immune response based on somatic recombination of immune receptors built from immunoglobulin superfamily domains	4	169	1.05	0.44	0.0426	9606.ENSP00000223642,9606.ENSP00000278407,9606.ENSP00000385675,9606.ENSP00000497910	C5,SERPING1,IL6,B2M
GO Process	GO:0045916	Negative regulation of complement activation	2	14	1.83	0.49	0.0446	9606.ENSP00000278407,9606.ENSP00000363869	SERPING1,VSIG4
GO Process	GO:0007568	Aging	4	172	1.04	0.43	0.0447	9606.ENSP00000254722,9606.ENSP00000278407,9606.ENSP00000295228,9606.ENSP00000296545	SERPINF1,SERPING1,INHBB,IL15
GO Process	GO:0010941	Regulation of cell death	11	1651	0.49	0.31	0.0455	9606.ENSP00000225474,9606.ENSP00000245817,9606.ENSP00000254722,9606.ENSP00000265598,9606.ENSP00000295228,9606.ENSP00000295408,9606.ENSP00000301455,9606.ENSP00000310036,9606.ENSP00000314976,9606.ENSP00000354207,9606.ENSP00000385675	CSF3,TNFSF9,SERPINF1,LAMP3,INHBB,MERTK,ANGPTL4,CD34,IL20RA,NTRK3,IL6
GO Process	GO:0032496	Response to lipopolysaccharide	5	314	0.87	0.4	0.0467	9606.ENSP00000225474,9606.ENSP00000385675,9606.ENSP00000455897,9606.ENSP00000477999,9606.ENSP00000497910	CSF3,IL6,MRC1,NOS1,B2M
GO Process	GO:1902105	Regulation of leukocyte differentiation	5	315	0.87	0.4	0.0471	9606.ENSP00000245817,9606.ENSP00000255040,9606.ENSP00000296545,9606.ENSP00000357169,9606.ENSP00000380421	TNFSF9,APCS,IL15,FCRL3,IL15RA
GO Component	GO:0072562	Blood microparticle	8	118	1.5	1.85	4.43e-07	9606.ENSP00000226355,9606.ENSP00000255040,9606.ENSP00000259396,9606.ENSP00000273784,9606.ENSP00000278407,9606.ENSP00000301455,9606.ENSP00000317674,9606.ENSP00000377783	AFM,APCS,ORM1,AHSG,SERPING1,ANGPTL4,APOL1,PROS1
GO Component	GO:0005576	Extracellular region	26	4175	0.47	0.54	1.04e-05	9606.ENSP00000223642,9606.ENSP00000225474,9606.ENSP00000226355,9606.ENSP00000245817,9606.ENSP00000254722,9606.ENSP00000255040,9606.ENSP00000259396,9606.ENSP00000263636,9606.ENSP00000264690,9606.ENSP00000269593,9606.ENSP00000273784,9606.ENSP00000278407,9606.ENSP00000284984,9606.ENSP00000295228,9606.ENSP00000295408,9606.ENSP00000296545,9606.ENSP00000301455,9606.ENSP00000310036,9606.ENSP00000317674,9606.ENSP00000365817,9606.ENSP00000377783,9606.ENSP00000380421,9606.ENSP00000385675,9606.ENSP00000386380,9606.ENSP00000417898,9606.ENSP00000497910	C5,CSF3,AFM,TNFSF9,SERPINF1,APCS,ORM1,LY75,KLKB1,IGFBP4,AHSG,SERPING1,ADAMTS1,INHBB,MERTK,IL15,ANGPTL4,CD34,APOL1,HLA-E,PROS1,IL15RA,IL6,IL1R1,PAEP,B2M
GO Component	GO:0005615	Extracellular space	23	3247	0.52	0.59	1.04e-05	9606.ENSP00000223642,9606.ENSP00000225474,9606.ENSP00000226355,9606.ENSP00000245817,9606.ENSP00000254722,9606.ENSP00000255040,9606.ENSP00000259396,9606.ENSP00000263636,9606.ENSP00000264690,9606.ENSP00000269593,9606.ENSP00000273784,9606.ENSP00000278407,9606.ENSP00000295228,9606.ENSP00000295408,9606.ENSP00000296545,9606.ENSP00000301455,9606.ENSP00000317674,9606.ENSP00000365817,9606.ENSP00000377783,9606.ENSP00000380421,9606.ENSP00000385675,9606.ENSP00000417898,9606.ENSP00000497910	C5,CSF3,AFM,TNFSF9,SERPINF1,APCS,ORM1,LY75,KLKB1,IGFBP4,AHSG,SERPING1,INHBB,MERTK,IL15,ANGPTL4,APOL1,HLA-E,PROS1,IL15RA,IL6,PAEP,B2M
GO Component	GO:0071944	Cell periphery	31	6015	0.38	0.47	1.04e-05	9606.ENSP00000223642,9606.ENSP00000224337,9606.ENSP00000245817,9606.ENSP00000254722,9606.ENSP00000255040,9606.ENSP00000259396,9606.ENSP00000263636,9606.ENSP00000264690,9606.ENSP00000265598,9606.ENSP00000273784,9606.ENSP00000278407,9606.ENSP00000284984,9606.ENSP00000295228,9606.ENSP00000295408,9606.ENSP00000301455,9606.ENSP00000310036,9606.ENSP00000314976,9606.ENSP00000338130,9606.ENSP00000354207,9606.ENSP00000357097,9606.ENSP00000357169,9606.ENSP00000365817,9606.ENSP00000373574,9606.ENSP00000377783,9606.ENSP00000380421,9606.ENSP00000385675,9606.ENSP00000386380,9606.ENSP00000455897,9606.ENSP00000477999,9606.ENSP00000483713,9606.ENSP00000497910	C5,BLNK,TNFSF9,SERPINF1,APCS,ORM1,LY75,KLKB1,LAMP3,AHSG,SERPING1,ADAMTS1,INHBB,MERTK,ANGPTL4,CD34,IL20RA,KLRD1,NTRK3,FCER1A,FCRL3,HLA-E,ACVRL1,PROS1,IL15RA,IL6,IL1R1,MRC1,NOS1,KLRF1,B2M
GO Component	GO:0009986	Cell surface	13	894	0.83	0.9	1.13e-05	9606.ENSP00000263636,9606.ENSP00000265598,9606.ENSP00000296545,9606.ENSP00000310036,9606.ENSP00000338130,9606.ENSP00000357097,9606.ENSP00000357169,9606.ENSP00000365817,9606.ENSP00000373574,9606.ENSP00000380421,9606.ENSP00000386380,9606.ENSP00000455897,9606.ENSP00000497910	LY75,LAMP3,IL15,CD34,KLRD1,FCER1A,FCRL3,HLA-E,ACVRL1,IL15RA,IL1R1,MRC1,B2M
GO Component	GO:0005887	Integral component of plasma membrane	14	1706	0.59	0.49	0.0024	9606.ENSP00000223642,9606.ENSP00000263636,9606.ENSP00000295408,9606.ENSP00000310036,9606.ENSP00000314976,9606.ENSP00000338130,9606.ENSP00000354207,9606.ENSP00000357097,9606.ENSP00000357169,9606.ENSP00000373574,9606.ENSP00000385675,9606.ENSP00000386380,9606.ENSP00000455897,9606.ENSP00000483713	C5,LY75,MERTK,CD34,IL20RA,KLRD1,NTRK3,FCER1A,FCRL3,ACVRL1,IL6,IL1R1,MRC1,KLRF1
GO Component	GO:0031093	Platelet alpha granule lumen	4	66	1.45	0.81	0.0037	9606.ENSP00000259396,9606.ENSP00000273784,9606.ENSP00000278407,9606.ENSP00000377783	ORM1,AHSG,SERPING1,PROS1
GO Component	GO:0062023	Collagen-containing extracellular matrix	7	407	0.91	0.6	0.0055	9606.ENSP00000254722,9606.ENSP00000255040,9606.ENSP00000259396,9606.ENSP00000273784,9606.ENSP00000278407,9606.ENSP00000284984,9606.ENSP00000301455	SERPINF1,APCS,ORM1,AHSG,SERPING1,ADAMTS1,ANGPTL4
GO Component	GO:0005788	Endoplasmic reticulum lumen	6	312	0.96	0.57	0.0100	9606.ENSP00000269593,9606.ENSP00000273784,9606.ENSP00000278407,9606.ENSP00000317674,9606.ENSP00000385675,9606.ENSP00000497910	IGFBP4,AHSG,SERPING1,APOL1,IL6,B2M
GO Component	GO:0009897	External side of plasma membrane	6	388	0.86	0.45	0.0274	9606.ENSP00000263636,9606.ENSP00000310036,9606.ENSP00000338130,9606.ENSP00000365817,9606.ENSP00000386380,9606.ENSP00000497910	LY75,CD34,KLRD1,HLA-E,IL1R1,B2M
GO Component	GO:0031982	Vesicle	19	3957	0.35	0.29	0.0274	9606.ENSP00000223642,9606.ENSP00000225474,9606.ENSP00000226355,9606.ENSP00000254722,9606.ENSP00000255040,9606.ENSP00000259396,9606.ENSP00000263636,9606.ENSP00000264690,9606.ENSP00000265598,9606.ENSP00000273784,9606.ENSP00000278407,9606.ENSP00000284984,9606.ENSP00000296545,9606.ENSP00000365817,9606.ENSP00000377783,9606.ENSP00000380421,9606.ENSP00000455897,9606.ENSP00000477999,9606.ENSP00000497910	C5,CSF3,AFM,SERPINF1,APCS,ORM1,LY75,KLKB1,LAMP3,AHSG,SERPING1,ADAMTS1,IL15,HLA-E,PROS1,IL15RA,MRC1,NOS1,B2M
GO Component	GO:0042612	MHC class I protein complex	2	8	2.07	0.58	0.0274	9606.ENSP00000365817,9606.ENSP00000497910	HLA-E,B2M
GO Component	GO:0005886	Plasma membrane	23	5544	0.29	0.27	0.0311	9606.ENSP00000223642,9606.ENSP00000224337,9606.ENSP00000245817,9606.ENSP00000263636,9606.ENSP00000264690,9606.ENSP00000265598,9606.ENSP00000295408,9606.ENSP00000310036,9606.ENSP00000314976,9606.ENSP00000338130,9606.ENSP00000354207,9606.ENSP00000357097,9606.ENSP00000357169,9606.ENSP00000365817,9606.ENSP00000373574,9606.ENSP00000377783,9606.ENSP00000380421,9606.ENSP00000385675,9606.ENSP00000386380,9606.ENSP00000455897,9606.ENSP00000477999,9606.ENSP00000483713,9606.ENSP00000497910	C5,BLNK,TNFSF9,LY75,KLKB1,LAMP3,MERTK,CD34,IL20RA,KLRD1,NTRK3,FCER1A,FCRL3,HLA-E,ACVRL1,PROS1,IL15RA,IL6,IL1R1,MRC1,NOS1,KLRF1,B2M
GO Component	GO:0043235	Receptor complex	6	418	0.83	0.43	0.0311	9606.ENSP00000295408,9606.ENSP00000338130,9606.ENSP00000354207,9606.ENSP00000373574,9606.ENSP00000385675,9606.ENSP00000497910	MERTK,KLRD1,NTRK3,ACVRL1,IL6,B2M
STRING clusters	CL:18723	Mixed, incl. Complement and coagulation cascades, and Protein-lipid complex	13	196	1.49	2.87	1.29e-12	9606.ENSP00000223642,9606.ENSP00000226355,9606.ENSP00000255040,9606.ENSP00000259396,9606.ENSP00000264690,9606.ENSP00000273784,9606.ENSP00000278407,9606.ENSP00000295408,9606.ENSP00000301455,9606.ENSP00000317674,9606.ENSP00000363869,9606.ENSP00000377783,9606.ENSP00000455897	C5,AFM,APCS,ORM1,KLKB1,AHSG,SERPING1,MERTK,ANGPTL4,APOL1,VSIG4,PROS1,MRC1
STRING clusters	CL:18726	Complement and coagulation cascades, and Protein-lipid complex	10	161	1.46	2.21	4.84e-09	9606.ENSP00000223642,9606.ENSP00000226355,9606.ENSP00000255040,9606.ENSP00000259396,9606.ENSP00000264690,9606.ENSP00000273784,9606.ENSP00000278407,9606.ENSP00000301455,9606.ENSP00000317674,9606.ENSP00000363869	C5,AFM,APCS,ORM1,KLKB1,AHSG,SERPING1,ANGPTL4,APOL1,VSIG4
STRING clusters	CL:18727	Complement and coagulation cascades, and Positive regulation of opsonization	8	115	1.51	1.96	1.63e-07	9606.ENSP00000223642,9606.ENSP00000226355,9606.ENSP00000255040,9606.ENSP00000259396,9606.ENSP00000264690,9606.ENSP00000273784,9606.ENSP00000278407,9606.ENSP00000363869	C5,AFM,APCS,ORM1,KLKB1,AHSG,SERPING1,VSIG4
STRING clusters	CL:18728	Complement and coagulation cascades, and Positive regulation of opsonization	7	109	1.48	1.62	3.50e-06	9606.ENSP00000223642,9606.ENSP00000255040,9606.ENSP00000259396,9606.ENSP00000264690,9606.ENSP00000273784,9606.ENSP00000278407,9606.ENSP00000363869	C5,APCS,ORM1,KLKB1,AHSG,SERPING1,VSIG4
STRING clusters	CL:15940	JAK-STAT signaling pathway, and Interleukin-1 family	6	138	1.31	1.04	0.00037	9606.ENSP00000225474,9606.ENSP00000296545,9606.ENSP00000314976,9606.ENSP00000380421,9606.ENSP00000385675,9606.ENSP00000386380	CSF3,IL15,IL20RA,IL15RA,IL6,IL1R1
STRING clusters	CL:15943	JAK-STAT signaling pathway	5	98	1.38	0.92	0.0013	9606.ENSP00000225474,9606.ENSP00000296545,9606.ENSP00000314976,9606.ENSP00000380421,9606.ENSP00000385675	CSF3,IL15,IL20RA,IL15RA,IL6
STRING clusters	CL:18846	Complement cascade	4	50	1.57	0.9	0.0022	9606.ENSP00000223642,9606.ENSP00000255040,9606.ENSP00000278407,9606.ENSP00000363869	C5,APCS,SERPING1,VSIG4
STRING clusters	CL:19068	Mixed, incl. Vagina development, and Low-density lipoprotein particle binding	3	21	1.83	0.78	0.0067	9606.ENSP00000295408,9606.ENSP00000377783,9606.ENSP00000455897	MERTK,PROS1,MRC1
STRING clusters	CL:15944	JAK-STAT signaling pathway	4	73	1.41	0.71	0.0075	9606.ENSP00000225474,9606.ENSP00000296545,9606.ENSP00000314976,9606.ENSP00000380421	CSF3,IL15,IL20RA,IL15RA
STRING clusters	CL:16225	Mixed, incl. MHC classes I/II-like antigen recognition protein, and Antigen processing and presentation	4	92	1.31	0.59	0.0167	9606.ENSP00000338130,9606.ENSP00000365817,9606.ENSP00000483713,9606.ENSP00000497910	KLRD1,HLA-E,KLRF1,B2M
STRING clusters	CL:15946	Interleukin-2 family signaling, and Interleukins 4 and 13	3	34	1.62	0.6	0.0202	9606.ENSP00000225474,9606.ENSP00000296545,9606.ENSP00000380421	CSF3,IL15,IL15RA
STRING clusters	CL:16244	Inhibitory MHC class Ib receptor activity, and MHC_I C-terminus	2	5	2.27	0.59	0.0264	9606.ENSP00000338130,9606.ENSP00000365817	KLRD1,HLA-E
STRING clusters	CL:18757	Alpha-1-acid glycoprotein, and Protein-losing enteropathy	2	5	2.27	0.59	0.0264	9606.ENSP00000259396,9606.ENSP00000273784	ORM1,AHSG
STRING clusters	CL:18848	Complement cascade	3	40	1.55	0.56	0.0264	9606.ENSP00000223642,9606.ENSP00000278407,9606.ENSP00000363869	C5,SERPING1,VSIG4
STRING clusters	CL:19092	Neutrophil clearance, and Regulation of renal albumin absorption	2	5	2.27	0.59	0.0264	9606.ENSP00000295408,9606.ENSP00000377783	MERTK,PROS1
STRING clusters	CL:16228	Mixed, incl. MHC class I-like antigen recognition-like, and MHC class Ib receptor activity	3	44	1.5	0.54	0.0296	9606.ENSP00000338130,9606.ENSP00000365817,9606.ENSP00000483713	KLRD1,HLA-E,KLRF1
STRING clusters	CL:18731	Hemostasis, and Dissolution of Fibrin Clot	3	50	1.45	0.49	0.0405	9606.ENSP00000259396,9606.ENSP00000264690,9606.ENSP00000273784	ORM1,KLKB1,AHSG
KEGG	hsa04060	Cytokine-cytokine receptor interaction	8	282	1.12	1.1	5.06e-05	9606.ENSP00000225474,9606.ENSP00000245817,9606.ENSP00000295228,9606.ENSP00000296545,9606.ENSP00000314976,9606.ENSP00000373574,9606.ENSP00000385675,9606.ENSP00000386380	CSF3,TNFSF9,INHBB,IL15,IL20RA,ACVRL1,IL6,IL1R1
KEGG	hsa04610	Complement and coagulation cascades	5	82	1.46	1.17	0.00019	9606.ENSP00000223642,9606.ENSP00000264690,9606.ENSP00000278407,9606.ENSP00000363869,9606.ENSP00000377783	C5,KLKB1,SERPING1,VSIG4,PROS1
KEGG	hsa04640	Hematopoietic cell lineage	4	90	1.32	0.74	0.0053	9606.ENSP00000225474,9606.ENSP00000310036,9606.ENSP00000385675,9606.ENSP00000386380	CSF3,CD34,IL6,IL1R1
KEGG	hsa05166	Human T-cell leukemia virus 1 infection	5	210	1.05	0.64	0.0065	9606.ENSP00000296545,9606.ENSP00000365817,9606.ENSP00000385675,9606.ENSP00000386380,9606.ENSP00000497910	IL15,HLA-E,IL6,IL1R1,B2M
KEGG	hsa05332	Graft-versus-host disease	3	36	1.59	0.76	0.0065	9606.ENSP00000338130,9606.ENSP00000365817,9606.ENSP00000385675	KLRD1,HLA-E,IL6
KEGG	hsa04612	Antigen processing and presentation	3	64	1.34	0.56	0.0215	9606.ENSP00000338130,9606.ENSP00000365817,9606.ENSP00000497910	KLRD1,HLA-E,B2M
KEGG	hsa04630	JAK-STAT signaling pathway	4	158	1.07	0.52	0.0215	9606.ENSP00000225474,9606.ENSP00000296545,9606.ENSP00000314976,9606.ENSP00000385675	CSF3,IL15,IL20RA,IL6
KEGG	hsa05133	Pertussis	3	73	1.28	0.54	0.0237	9606.ENSP00000223642,9606.ENSP00000278407,9606.ENSP00000385675	C5,SERPING1,IL6
KEGG	hsa05169	Epstein-Barr virus infection	4	192	0.99	0.47	0.0293	9606.ENSP00000224337,9606.ENSP00000365817,9606.ENSP00000385675,9606.ENSP00000497910	BLNK,HLA-E,IL6,B2M
KEGG	hsa05163	Human cytomegalovirus infection	4	217	0.94	0.42	0.0412	9606.ENSP00000365817,9606.ENSP00000385675,9606.ENSP00000386380,9606.ENSP00000497910	HLA-E,IL6,IL1R1,B2M
Reactome	HSA-168256	Immune System	21	1979	0.7	0.85	1.78e-07	9606.ENSP00000223642,9606.ENSP00000224337,9606.ENSP00000225474,9606.ENSP00000245817,9606.ENSP00000259396,9606.ENSP00000273784,9606.ENSP00000278407,9606.ENSP00000296545,9606.ENSP00000310036,9606.ENSP00000314976,9606.ENSP00000338130,9606.ENSP00000357097,9606.ENSP00000365817,9606.ENSP00000377783,9606.ENSP00000380421,9606.ENSP00000385675,9606.ENSP00000386380,9606.ENSP00000455897,9606.ENSP00000477999,9606.ENSP00000483713,9606.ENSP00000497910	C5,BLNK,CSF3,TNFSF9,ORM1,AHSG,SERPING1,IL15,CD34,IL20RA,KLRD1,FCER1A,HLA-E,PROS1,IL15RA,IL6,IL1R1,MRC1,NOS1,KLRF1,B2M
Reactome	HSA-1280215	Cytokine Signaling in Immune system	10	706	0.82	0.63	0.0022	9606.ENSP00000224337,9606.ENSP00000225474,9606.ENSP00000245817,9606.ENSP00000296545,9606.ENSP00000314976,9606.ENSP00000365817,9606.ENSP00000380421,9606.ENSP00000385675,9606.ENSP00000386380,9606.ENSP00000497910	BLNK,CSF3,TNFSF9,IL15,IL20RA,HLA-E,IL15RA,IL6,IL1R1,B2M
Reactome	HSA-198933	Immunoregulatory interactions between a Lymphoid and a non-Lymphoid cell	5	130	1.26	0.68	0.0073	9606.ENSP00000310036,9606.ENSP00000338130,9606.ENSP00000365817,9606.ENSP00000483713,9606.ENSP00000497910	CD34,KLRD1,HLA-E,KLRF1,B2M
Reactome	HSA-140837	Intrinsic Pathway of Fibrin Clot Formation	3	23	1.79	0.68	0.0128	9606.ENSP00000264690,9606.ENSP00000278407,9606.ENSP00000377783	KLKB1,SERPING1,PROS1
Reactome	HSA-168249	Innate Immune System	10	1041	0.65	0.41	0.0194	9606.ENSP00000223642,9606.ENSP00000259396,9606.ENSP00000273784,9606.ENSP00000278407,9606.ENSP00000338130,9606.ENSP00000357097,9606.ENSP00000365817,9606.ENSP00000377783,9606.ENSP00000477999,9606.ENSP00000497910	C5,ORM1,AHSG,SERPING1,KLRD1,FCER1A,HLA-E,PROS1,NOS1,B2M
Reactome	HSA-2424491	DAP12 signaling	3	29	1.69	0.61	0.0194	9606.ENSP00000338130,9606.ENSP00000365817,9606.ENSP00000497910	KLRD1,HLA-E,B2M
Reactome	HSA-449147	Signaling by Interleukins	7	453	0.86	0.48	0.0194	9606.ENSP00000224337,9606.ENSP00000225474,9606.ENSP00000296545,9606.ENSP00000314976,9606.ENSP00000380421,9606.ENSP00000385675,9606.ENSP00000386380	BLNK,CSF3,IL15,IL20RA,IL15RA,IL6,IL1R1
Reactome	HSA-9657689	Defective SERPING1 causes hereditary angioedema	2	3	2.5	0.64	0.0194	9606.ENSP00000264690,9606.ENSP00000278407	KLKB1,SERPING1
Reactome	HSA-8957275	Post-translational protein phosphorylation	4	107	1.24	0.54	0.0228	9606.ENSP00000269593,9606.ENSP00000273784,9606.ENSP00000317674,9606.ENSP00000385675	IGFBP4,AHSG,APOL1,IL6
Reactome	HSA-114608	Platelet degranulation	4	126	1.17	0.51	0.0276	9606.ENSP00000259396,9606.ENSP00000273784,9606.ENSP00000278407,9606.ENSP00000377783	ORM1,AHSG,SERPING1,PROS1
Reactome	HSA-381426	Regulation of Insulin-like Growth Factor (IGF) transport and uptake by Insulin-like Growth Factor Binding Proteins (IGFBPs)	4	124	1.18	0.51	0.0276	9606.ENSP00000269593,9606.ENSP00000273784,9606.ENSP00000317674,9606.ENSP00000385675	IGFBP4,AHSG,APOL1,IL6
Reactome	HSA-6783783	Interleukin-10 signaling	3	45	1.5	0.55	0.0276	9606.ENSP00000225474,9606.ENSP00000385675,9606.ENSP00000386380	CSF3,IL6,IL1R1
Reactome	HSA-9637628	Modulation by Mtb of host immune system	2	7	2.13	0.58	0.0276	9606.ENSP00000455897,9606.ENSP00000497910	MRC1,B2M
Reactome	HSA-977606	Regulation of Complement cascade	3	49	1.46	0.54	0.0276	9606.ENSP00000223642,9606.ENSP00000278407,9606.ENSP00000377783	C5,SERPING1,PROS1
Reactome	HSA-109582	Hemostasis	7	607	0.73	0.39	0.0361	9606.ENSP00000259396,9606.ENSP00000264690,9606.ENSP00000273784,9606.ENSP00000278407,9606.ENSP00000295408,9606.ENSP00000377783,9606.ENSP00000477999	ORM1,KLKB1,AHSG,SERPING1,MERTK,PROS1,NOS1
Reactome	HSA-1236977	Endosomal/Vacuolar pathway	2	11	1.93	0.52	0.0388	9606.ENSP00000365817,9606.ENSP00000497910	HLA-E,B2M
WikiPathways	WP2806	Complement system	6	96	1.47	1.31	5.78e-05	9606.ENSP00000223642,9606.ENSP00000255040,9606.ENSP00000264690,9606.ENSP00000278407,9606.ENSP00000363869,9606.ENSP00000377783	C5,APCS,KLKB1,SERPING1,VSIG4,PROS1
WikiPathways	WP4969	RAS and bradykinin pathways in COVID-19	3	28	1.7	0.68	0.0123	9606.ENSP00000264690,9606.ENSP00000278407,9606.ENSP00000477999	KLKB1,SERPING1,NOS1
WikiPathways	WP530	Cytokines and inflammatory response	3	26	1.73	0.68	0.0123	9606.ENSP00000225474,9606.ENSP00000296545,9606.ENSP00000385675	CSF3,IL15,IL6
WikiPathways	WP5090	Complement system in neuronal development and plasticity	4	105	1.25	0.59	0.0164	9606.ENSP00000223642,9606.ENSP00000278407,9606.ENSP00000295408,9606.ENSP00000377783	C5,SERPING1,MERTK,PROS1
WikiPathways	WP2431	Spinal cord injury	4	115	1.21	0.56	0.0184	9606.ENSP00000223642,9606.ENSP00000385675,9606.ENSP00000386380,9606.ENSP00000477999	C5,IL6,IL1R1,NOS1
WikiPathways	WP5078	T cell modulation in pancreatic cancer	3	45	1.5	0.6	0.0189	9606.ENSP00000245817,9606.ENSP00000385675,9606.ENSP00000497910	TNFSF9,IL6,B2M
WikiPathways	WP5089	Kinin-Kallikrein pathway	2	7	2.13	0.63	0.0189	9606.ENSP00000264690,9606.ENSP00000278407	KLKB1,SERPING1
WikiPathways	WP2849	Hematopoietic stem cell differentiation	3	54	1.42	0.56	0.0236	9606.ENSP00000225474,9606.ENSP00000310036,9606.ENSP00000385675	CSF3,CD34,IL6
WikiPathways	WP1455	Serotonin transporter activity	2	11	1.93	0.58	0.0257	9606.ENSP00000386380,9606.ENSP00000477999	IL1R1,NOS1
WikiPathways	WP5222	2q13 copy number variation syndrome	3	60	1.37	0.54	0.0257	9606.ENSP00000295408,9606.ENSP00000385675,9606.ENSP00000386380	MERTK,IL6,IL1R1
WikiPathways	WP558	Complement and coagulation cascades	3	58	1.38	0.54	0.0257	9606.ENSP00000264690,9606.ENSP00000278407,9606.ENSP00000377783	KLKB1,SERPING1,PROS1
WikiPathways	WP4891	COVID-19 adverse outcome pathway	2	15	1.8	0.51	0.0383	9606.ENSP00000225474,9606.ENSP00000385675	CSF3,IL6
WikiPathways	WP4493	Cells and molecules involved in local acute inflammatory response	2	17	1.74	0.49	0.0444	9606.ENSP00000223642,9606.ENSP00000385675	C5,IL6
WikiPathways	WP5033	Genes associated with the development of rheumatoid arthritis	2	18	1.72	0.48	0.0457	9606.ENSP00000357169,9606.ENSP00000364597	FCRL3,PADI4
DISEASES	DOID:2914	Immune system disease	12	675	0.92	0.92	5.59e-05	9606.ENSP00000223642,9606.ENSP00000224337,9606.ENSP00000225474,9606.ENSP00000255040,9606.ENSP00000264690,9606.ENSP00000278407,9606.ENSP00000338130,9606.ENSP00000357169,9606.ENSP00000364597,9606.ENSP00000385675,9606.ENSP00000386380,9606.ENSP00000497910	C5,BLNK,CSF3,APCS,KLKB1,SERPING1,KLRD1,FCRL3,PADI4,IL6,IL1R1,B2M
DISEASES	DOID:18	Urinary system disease	8	350	1.03	0.77	0.0014	9606.ENSP00000223642,9606.ENSP00000225474,9606.ENSP00000255040,9606.ENSP00000310036,9606.ENSP00000317674,9606.ENSP00000354207,9606.ENSP00000385675,9606.ENSP00000497910	C5,CSF3,APCS,CD34,APOL1,NTRK3,IL6,B2M
DISEASES	DOID:612	Primary immunodeficiency disease	9	470	0.95	0.73	0.0014	9606.ENSP00000223642,9606.ENSP00000224337,9606.ENSP00000264690,9606.ENSP00000278407,9606.ENSP00000338130,9606.ENSP00000357169,9606.ENSP00000364597,9606.ENSP00000385675,9606.ENSP00000386380	C5,BLNK,KLKB1,SERPING1,KLRD1,FCRL3,PADI4,IL6,IL1R1
DISEASES	DOID:7	Disease of anatomical entity	25	4798	0.39	0.4	0.0015	9606.ENSP00000223642,9606.ENSP00000224337,9606.ENSP00000225474,9606.ENSP00000226355,9606.ENSP00000254722,9606.ENSP00000255040,9606.ENSP00000264690,9606.ENSP00000273784,9606.ENSP00000278407,9606.ENSP00000295408,9606.ENSP00000310036,9606.ENSP00000317674,9606.ENSP00000338130,9606.ENSP00000354207,9606.ENSP00000357097,9606.ENSP00000357169,9606.ENSP00000364597,9606.ENSP00000373574,9606.ENSP00000377783,9606.ENSP00000385675,9606.ENSP00000386380,9606.ENSP00000386636,9606.ENSP00000463653,9606.ENSP00000495537,9606.ENSP00000497910	C5,BLNK,CSF3,AFM,SERPINF1,APCS,KLKB1,AHSG,SERPING1,MERTK,CD34,APOL1,KLRD1,NTRK3,FCER1A,FCRL3,PADI4,ACVRL1,PROS1,IL6,IL1R1,SSB,RBFOX3,RPGR,B2M
DISEASES	DOID:557	Kidney disease	7	275	1.08	0.77	0.0018	9606.ENSP00000223642,9606.ENSP00000255040,9606.ENSP00000310036,9606.ENSP00000317674,9606.ENSP00000354207,9606.ENSP00000385675,9606.ENSP00000497910	C5,APCS,CD34,APOL1,NTRK3,IL6,B2M
DISEASES	DOID:626	Complement deficiency	3	23	1.79	0.64	0.0172	9606.ENSP00000223642,9606.ENSP00000264690,9606.ENSP00000278407	C5,KLKB1,SERPING1
DISEASES	DOID:77	Gastrointestinal system disease	8	576	0.81	0.47	0.0178	9606.ENSP00000225474,9606.ENSP00000226355,9606.ENSP00000255040,9606.ENSP00000273784,9606.ENSP00000310036,9606.ENSP00000354207,9606.ENSP00000385675,9606.ENSP00000386636	CSF3,AFM,APCS,AHSG,CD34,NTRK3,IL6,SSB
DISEASES	DOID:12450	Pancytopenia	2	3	2.5	0.59	0.0253	9606.ENSP00000225474,9606.ENSP00000310036	CSF3,CD34
DISEASES	DOID:326	Ischemia	3	30	1.67	0.57	0.0253	9606.ENSP00000310036,9606.ENSP00000385675,9606.ENSP00000463653	CD34,IL6,RBFOX3
DISEASES	DOID:0060002	C1 inhibitor deficiency	2	4	2.37	0.56	0.0303	9606.ENSP00000264690,9606.ENSP00000278407	KLKB1,SERPING1
TISSUES	BTO:0004850	Bone marrow cell	13	198	1.49	2.89	7.72e-13	9606.ENSP00000223642,9606.ENSP00000226355,9606.ENSP00000254722,9606.ENSP00000255040,9606.ENSP00000259396,9606.ENSP00000264690,9606.ENSP00000273784,9606.ENSP00000278407,9606.ENSP00000295408,9606.ENSP00000310036,9606.ENSP00000317674,9606.ENSP00000377783,9606.ENSP00000497910	C5,AFM,SERPINF1,APCS,ORM1,KLKB1,AHSG,SERPING1,MERTK,CD34,APOL1,PROS1,B2M
TISSUES	BTO:0000392	Plasma cell	11	171	1.48	2.52	1.22e-10	9606.ENSP00000223642,9606.ENSP00000254722,9606.ENSP00000255040,9606.ENSP00000259396,9606.ENSP00000264690,9606.ENSP00000273784,9606.ENSP00000278407,9606.ENSP00000295408,9606.ENSP00000317674,9606.ENSP00000377783,9606.ENSP00000497910	C5,SERPINF1,APCS,ORM1,KLKB1,AHSG,SERPING1,MERTK,APOL1,PROS1,B2M
TISSUES	BTO:0000141	Bone marrow	14	528	1.09	1.61	2.47e-09	9606.ENSP00000223642,9606.ENSP00000226355,9606.ENSP00000254722,9606.ENSP00000255040,9606.ENSP00000259396,9606.ENSP00000264690,9606.ENSP00000273784,9606.ENSP00000278407,9606.ENSP00000295408,9606.ENSP00000296545,9606.ENSP00000310036,9606.ENSP00000317674,9606.ENSP00000377783,9606.ENSP00000497910	C5,AFM,SERPINF1,APCS,ORM1,KLKB1,AHSG,SERPING1,MERTK,IL15,CD34,APOL1,PROS1,B2M
TISSUES	BTO:0001486	Skeletal system	16	1307	0.76	0.87	2.89e-06	9606.ENSP00000223642,9606.ENSP00000226355,9606.ENSP00000254722,9606.ENSP00000255040,9606.ENSP00000259396,9606.ENSP00000264690,9606.ENSP00000273784,9606.ENSP00000278407,9606.ENSP00000295408,9606.ENSP00000296545,9606.ENSP00000310036,9606.ENSP00000317674,9606.ENSP00000377783,9606.ENSP00000386636,9606.ENSP00000477999,9606.ENSP00000497910	C5,AFM,SERPINF1,APCS,ORM1,KLKB1,AHSG,SERPING1,MERTK,IL15,CD34,APOL1,PROS1,SSB,NOS1,B2M
TISSUES	BTO:0000237	Cerebrospinal fluid	5	45	1.72	1.5	3.26e-05	9606.ENSP00000226355,9606.ENSP00000254722,9606.ENSP00000259396,9606.ENSP00000273784,9606.ENSP00000278407	AFM,SERPINF1,ORM1,AHSG,SERPING1
TISSUES	BTO:0001279	Spinal cord	7	233	1.15	1.01	0.00020	9606.ENSP00000226355,9606.ENSP00000254722,9606.ENSP00000259396,9606.ENSP00000273784,9606.ENSP00000278407,9606.ENSP00000385675,9606.ENSP00000463653	AFM,SERPINF1,ORM1,AHSG,SERPING1,IL6,RBFOX3
TISSUES	BTO:0001489	Whole body	41	13099	0.17	0.3	0.00022	9606.ENSP00000223642,9606.ENSP00000225474,9606.ENSP00000226355,9606.ENSP00000245817,9606.ENSP00000254722,9606.ENSP00000255040,9606.ENSP00000259396,9606.ENSP00000263636,9606.ENSP00000264690,9606.ENSP00000265598,9606.ENSP00000269593,9606.ENSP00000273784,9606.ENSP00000278407,9606.ENSP00000284984,9606.ENSP00000295228,9606.ENSP00000295408,9606.ENSP00000296545,9606.ENSP00000301455,9606.ENSP00000310036,9606.ENSP00000314976,9606.ENSP00000317674,9606.ENSP00000338130,9606.ENSP00000354207,9606.ENSP00000357097,9606.ENSP00000357169,9606.ENSP00000363869,9606.ENSP00000364597,9606.ENSP00000365817,9606.ENSP00000373574,9606.ENSP00000377783,9606.ENSP00000380421,9606.ENSP00000385675,9606.ENSP00000386380,9606.ENSP00000386636,9606.ENSP00000417898,9606.ENSP00000455897,9606.ENSP00000463653,9606.ENSP00000477999,9606.ENSP00000483713,9606.ENSP00000495537,9606.ENSP00000497910	C5,CSF3,AFM,TNFSF9,SERPINF1,APCS,ORM1,LY75,KLKB1,LAMP3,IGFBP4,AHSG,SERPING1,ADAMTS1,INHBB,MERTK,IL15,ANGPTL4,CD34,IL20RA,APOL1,KLRD1,NTRK3,FCER1A,FCRL3,VSIG4,PADI4,HLA-E,ACVRL1,PROS1,IL15RA,IL6,IL1R1,SSB,PAEP,MRC1,RBFOX3,NOS1,KLRF1,RPGR,B2M
TISSUES	BTO:0000449	Fetus	12	1318	0.63	0.5	0.0034	9606.ENSP00000269593,9606.ENSP00000278407,9606.ENSP00000301455,9606.ENSP00000310036,9606.ENSP00000317674,9606.ENSP00000363869,9606.ENSP00000373574,9606.ENSP00000385675,9606.ENSP00000386380,9606.ENSP00000386636,9606.ENSP00000455897,9606.ENSP00000497910	IGFBP4,SERPING1,ANGPTL4,CD34,APOL1,VSIG4,ACVRL1,IL6,IL1R1,SSB,MRC1,B2M
TISSUES	BTO:0000759	Liver	15	2125	0.52	0.44	0.0040	9606.ENSP00000226355,9606.ENSP00000254722,9606.ENSP00000255040,9606.ENSP00000259396,9606.ENSP00000264690,9606.ENSP00000269593,9606.ENSP00000273784,9606.ENSP00000278407,9606.ENSP00000317674,9606.ENSP00000377783,9606.ENSP00000385675,9606.ENSP00000386380,9606.ENSP00000386636,9606.ENSP00000455897,9606.ENSP00000497910	AFM,SERPINF1,APCS,ORM1,KLKB1,IGFBP4,AHSG,SERPING1,APOL1,PROS1,IL6,IL1R1,SSB,MRC1,B2M
TISSUES	BTO:0005810	Immune system	13	1664	0.56	0.45	0.0057	9606.ENSP00000263636,9606.ENSP00000296545,9606.ENSP00000301455,9606.ENSP00000338130,9606.ENSP00000357169,9606.ENSP00000364597,9606.ENSP00000365817,9606.ENSP00000385675,9606.ENSP00000386380,9606.ENSP00000455897,9606.ENSP00000463653,9606.ENSP00000483713,9606.ENSP00000497910	LY75,IL15,ANGPTL4,KLRD1,FCRL3,PADI4,HLA-E,IL6,IL1R1,MRC1,RBFOX3,KLRF1,B2M
TISSUES	BTO:0000345	Digestive gland	17	2881	0.44	0.38	0.0078	9606.ENSP00000226355,9606.ENSP00000254722,9606.ENSP00000255040,9606.ENSP00000259396,9606.ENSP00000264690,9606.ENSP00000269593,9606.ENSP00000273784,9606.ENSP00000278407,9606.ENSP00000301455,9606.ENSP00000317674,9606.ENSP00000365817,9606.ENSP00000377783,9606.ENSP00000385675,9606.ENSP00000386380,9606.ENSP00000386636,9606.ENSP00000455897,9606.ENSP00000497910	AFM,SERPINF1,APCS,ORM1,KLKB1,IGFBP4,AHSG,SERPING1,ANGPTL4,APOL1,HLA-E,PROS1,IL6,IL1R1,SSB,MRC1,B2M
TISSUES	BTO:0000801	Macrophage	4	89	1.32	0.69	0.0078	9606.ENSP00000385675,9606.ENSP00000455897,9606.ENSP00000463653,9606.ENSP00000497910	IL6,MRC1,RBFOX3,B2M
TISSUES	BTO:0001078	Placenta	11	1244	0.62	0.46	0.0078	9606.ENSP00000269593,9606.ENSP00000278407,9606.ENSP00000301455,9606.ENSP00000310036,9606.ENSP00000317674,9606.ENSP00000363869,9606.ENSP00000373574,9606.ENSP00000386380,9606.ENSP00000386636,9606.ENSP00000455897,9606.ENSP00000497910	IGFBP4,SERPING1,ANGPTL4,CD34,APOL1,VSIG4,ACVRL1,IL1R1,SSB,MRC1,B2M
TISSUES	BTO:0002669	Peripheral blood stem cell	2	3	2.5	0.78	0.0078	9606.ENSP00000225474,9606.ENSP00000310036	CSF3,CD34
TISSUES	BTO:0004052	Bone marrow stem cell	2	3	2.5	0.78	0.0078	9606.ENSP00000225474,9606.ENSP00000310036	CSF3,CD34
TISSUES	BTO:0004730	Myeloid progenitor cell	2	3	2.5	0.78	0.0078	9606.ENSP00000225474,9606.ENSP00000310036	CSF3,CD34
TISSUES	BTO:0000829	Marrow	2	6	2.19	0.67	0.0157	9606.ENSP00000225474,9606.ENSP00000310036	CSF3,CD34
TISSUES	BTO:0000421	Connective tissue	9	954	0.65	0.41	0.0190	9606.ENSP00000225474,9606.ENSP00000273784,9606.ENSP00000301455,9606.ENSP00000310036,9606.ENSP00000314976,9606.ENSP00000357097,9606.ENSP00000380421,9606.ENSP00000385675,9606.ENSP00000497910	CSF3,AHSG,ANGPTL4,CD34,IL20RA,FCER1A,IL15RA,IL6,B2M
TISSUES	BTO:0006111	M2 macrophage	2	8	2.07	0.6	0.0227	9606.ENSP00000385675,9606.ENSP00000455897	IL6,MRC1
TISSUES	BTO:0006110	M1 macrophage	2	9	2.02	0.59	0.0253	9606.ENSP00000385675,9606.ENSP00000455897	IL6,MRC1
TISSUES	BTO:0001085	Vascular system	6	420	0.83	0.44	0.0257	9606.ENSP00000284984,9606.ENSP00000301455,9606.ENSP00000310036,9606.ENSP00000385675,9606.ENSP00000463653,9606.ENSP00000497910	ADAMTS1,ANGPTL4,CD34,IL6,RBFOX3,B2M
TISSUES	BTO:0001202	Saliva	3	57	1.39	0.54	0.0263	9606.ENSP00000226355,9606.ENSP00000259396,9606.ENSP00000273784	AFM,ORM1,AHSG
TISSUES	BTO:0000088	Cardiovascular system	9	1057	0.6	0.37	0.0294	9606.ENSP00000226355,9606.ENSP00000278407,9606.ENSP00000284984,9606.ENSP00000296545,9606.ENSP00000301455,9606.ENSP00000310036,9606.ENSP00000385675,9606.ENSP00000463653,9606.ENSP00000497910	AFM,SERPING1,ADAMTS1,IL15,ANGPTL4,CD34,IL6,RBFOX3,B2M
TISSUES	BTO:0000782	T-lymphocyte	5	279	0.92	0.45	0.0294	9606.ENSP00000296545,9606.ENSP00000365817,9606.ENSP00000385675,9606.ENSP00000386380,9606.ENSP00000497910	IL15,HLA-E,IL6,IL1R1,B2M
TISSUES	BTO:0000570	Hematopoietic system	15	2755	0.41	0.31	0.0299	9606.ENSP00000263636,9606.ENSP00000273784,9606.ENSP00000278407,9606.ENSP00000295408,9606.ENSP00000296545,9606.ENSP00000301455,9606.ENSP00000310036,9606.ENSP00000338130,9606.ENSP00000357169,9606.ENSP00000364597,9606.ENSP00000365817,9606.ENSP00000385675,9606.ENSP00000386380,9606.ENSP00000483713,9606.ENSP00000497910	LY75,AHSG,SERPING1,MERTK,IL15,ANGPTL4,CD34,KLRD1,FCRL3,PADI4,HLA-E,IL6,IL1R1,KLRF1,B2M
TISSUES	BTO:0000914	Natural killer cell	3	62	1.36	0.52	0.0299	9606.ENSP00000338130,9606.ENSP00000365817,9606.ENSP00000497910	KLRD1,HLA-E,B2M
TISSUES	BTO:0000753	Lymphoid tissue	11	1600	0.51	0.34	0.0304	9606.ENSP00000263636,9606.ENSP00000296545,9606.ENSP00000301455,9606.ENSP00000338130,9606.ENSP00000357169,9606.ENSP00000364597,9606.ENSP00000365817,9606.ENSP00000385675,9606.ENSP00000386380,9606.ENSP00000483713,9606.ENSP00000497910	LY75,IL15,ANGPTL4,KLRD1,FCRL3,PADI4,HLA-E,IL6,IL1R1,KLRF1,B2M
TISSUES	BTO:0000830	Mast cell	2	14	1.83	0.52	0.0371	9606.ENSP00000357097,9606.ENSP00000385675	FCER1A,IL6
TISSUES	BTO:0000078	Microglia	2	15	1.8	0.51	0.0408	9606.ENSP00000385675,9606.ENSP00000463653	IL6,RBFOX3
COMPARTMENTS	GOCC:0005615	Extracellular space	19	1027	0.94	1.39	1.57e-10	9606.ENSP00000223642,9606.ENSP00000226355,9606.ENSP00000254722,9606.ENSP00000255040,9606.ENSP00000259396,9606.ENSP00000263636,9606.ENSP00000264690,9606.ENSP00000269593,9606.ENSP00000273784,9606.ENSP00000278407,9606.ENSP00000295228,9606.ENSP00000295408,9606.ENSP00000296545,9606.ENSP00000301455,9606.ENSP00000317674,9606.ENSP00000365817,9606.ENSP00000377783,9606.ENSP00000385675,9606.ENSP00000497910	C5,AFM,SERPINF1,APCS,ORM1,LY75,KLKB1,IGFBP4,AHSG,SERPING1,INHBB,MERTK,IL15,ANGPTL4,APOL1,HLA-E,PROS1,IL6,B2M
COMPARTMENTS	GOCC:0005576	Extracellular region	24	2079	0.73	1.01	2.42e-10	9606.ENSP00000223642,9606.ENSP00000225474,9606.ENSP00000226355,9606.ENSP00000254722,9606.ENSP00000255040,9606.ENSP00000259396,9606.ENSP00000263636,9606.ENSP00000264690,9606.ENSP00000269593,9606.ENSP00000273784,9606.ENSP00000278407,9606.ENSP00000284984,9606.ENSP00000295228,9606.ENSP00000295408,9606.ENSP00000296545,9606.ENSP00000301455,9606.ENSP00000310036,9606.ENSP00000317674,9606.ENSP00000364597,9606.ENSP00000365817,9606.ENSP00000377783,9606.ENSP00000385675,9606.ENSP00000417898,9606.ENSP00000497910	C5,CSF3,AFM,SERPINF1,APCS,ORM1,LY75,KLKB1,IGFBP4,AHSG,SERPING1,ADAMTS1,INHBB,MERTK,IL15,ANGPTL4,CD34,APOL1,PADI4,HLA-E,PROS1,IL6,PAEP,B2M
COMPARTMENTS	GOCC:0043230	Extracellular organelle	13	524	1.07	1.45	3.68e-08	9606.ENSP00000223642,9606.ENSP00000226355,9606.ENSP00000254722,9606.ENSP00000255040,9606.ENSP00000259396,9606.ENSP00000263636,9606.ENSP00000264690,9606.ENSP00000273784,9606.ENSP00000278407,9606.ENSP00000364597,9606.ENSP00000365817,9606.ENSP00000377783,9606.ENSP00000497910	C5,AFM,SERPINF1,APCS,ORM1,LY75,KLKB1,AHSG,SERPING1,PADI4,HLA-E,PROS1,B2M
COMPARTMENTS	GOCC:0072562	Blood microparticle	8	118	1.5	1.97	1.25e-07	9606.ENSP00000226355,9606.ENSP00000255040,9606.ENSP00000259396,9606.ENSP00000273784,9606.ENSP00000278407,9606.ENSP00000301455,9606.ENSP00000317674,9606.ENSP00000377783	AFM,APCS,ORM1,AHSG,SERPING1,ANGPTL4,APOL1,PROS1
COMPARTMENTS	GOCC:1903561	Extracellular vesicle	11	500	1.01	1.17	2.99e-06	9606.ENSP00000226355,9606.ENSP00000254722,9606.ENSP00000255040,9606.ENSP00000259396,9606.ENSP00000263636,9606.ENSP00000264690,9606.ENSP00000273784,9606.ENSP00000278407,9606.ENSP00000365817,9606.ENSP00000377783,9606.ENSP00000497910	AFM,SERPINF1,APCS,ORM1,LY75,KLKB1,AHSG,SERPING1,HLA-E,PROS1,B2M
COMPARTMENTS	GOCC:0065010	Extracellular membrane-bounded organelle	10	473	1.0	1.05	1.96e-05	9606.ENSP00000254722,9606.ENSP00000255040,9606.ENSP00000259396,9606.ENSP00000263636,9606.ENSP00000264690,9606.ENSP00000273784,9606.ENSP00000278407,9606.ENSP00000365817,9606.ENSP00000377783,9606.ENSP00000497910	SERPINF1,APCS,ORM1,LY75,KLKB1,AHSG,SERPING1,HLA-E,PROS1,B2M
COMPARTMENTS	GOCC:0043235	Receptor complex	9	425	1.0	0.96	8.51e-05	9606.ENSP00000296545,9606.ENSP00000314976,9606.ENSP00000338130,9606.ENSP00000354207,9606.ENSP00000373574,9606.ENSP00000380421,9606.ENSP00000385675,9606.ENSP00000386380,9606.ENSP00000497910	IL15,IL20RA,KLRD1,NTRK3,ACVRL1,IL15RA,IL6,IL1R1,B2M
COMPARTMENTS	GOCC:0031982	Vesicle	16	2125	0.55	0.5	0.0011	9606.ENSP00000225474,9606.ENSP00000226355,9606.ENSP00000254722,9606.ENSP00000255040,9606.ENSP00000259396,9606.ENSP00000263636,9606.ENSP00000264690,9606.ENSP00000265598,9606.ENSP00000273784,9606.ENSP00000278407,9606.ENSP00000296545,9606.ENSP00000365817,9606.ENSP00000377783,9606.ENSP00000380421,9606.ENSP00000455897,9606.ENSP00000497910	CSF3,AFM,SERPINF1,APCS,ORM1,LY75,KLKB1,LAMP3,AHSG,SERPING1,IL15,HLA-E,PROS1,IL15RA,MRC1,B2M
COMPARTMENTS	GOCC:0110165	Cellular anatomical entity	41	14060	0.14	0.26	0.0033	9606.ENSP00000223642,9606.ENSP00000224337,9606.ENSP00000225474,9606.ENSP00000226355,9606.ENSP00000245817,9606.ENSP00000254722,9606.ENSP00000255040,9606.ENSP00000259396,9606.ENSP00000263636,9606.ENSP00000264690,9606.ENSP00000265598,9606.ENSP00000269593,9606.ENSP00000273784,9606.ENSP00000278407,9606.ENSP00000284984,9606.ENSP00000295228,9606.ENSP00000295408,9606.ENSP00000296545,9606.ENSP00000301455,9606.ENSP00000310036,9606.ENSP00000314976,9606.ENSP00000317674,9606.ENSP00000338130,9606.ENSP00000354207,9606.ENSP00000357097,9606.ENSP00000357169,9606.ENSP00000364597,9606.ENSP00000365817,9606.ENSP00000373574,9606.ENSP00000377783,9606.ENSP00000380421,9606.ENSP00000385675,9606.ENSP00000386380,9606.ENSP00000386636,9606.ENSP00000417898,9606.ENSP00000455897,9606.ENSP00000463653,9606.ENSP00000477999,9606.ENSP00000483713,9606.ENSP00000495537,9606.ENSP00000497910	C5,BLNK,CSF3,AFM,TNFSF9,SERPINF1,APCS,ORM1,LY75,KLKB1,LAMP3,IGFBP4,AHSG,SERPING1,ADAMTS1,INHBB,MERTK,IL15,ANGPTL4,CD34,IL20RA,APOL1,KLRD1,NTRK3,FCER1A,FCRL3,PADI4,HLA-E,ACVRL1,PROS1,IL15RA,IL6,IL1R1,SSB,PAEP,MRC1,RBFOX3,NOS1,KLRF1,RPGR,B2M
COMPARTMENTS	GOCC:0031093	Platelet alpha granule lumen	4	66	1.45	0.82	0.0034	9606.ENSP00000259396,9606.ENSP00000273784,9606.ENSP00000278407,9606.ENSP00000377783	ORM1,AHSG,SERPING1,PROS1
COMPARTMENTS	GOCC:0070062	Extracellular exosome	7	428	0.88	0.57	0.0070	9606.ENSP00000226355,9606.ENSP00000254722,9606.ENSP00000259396,9606.ENSP00000263636,9606.ENSP00000273784,9606.ENSP00000365817,9606.ENSP00000497910	AFM,SERPINF1,ORM1,LY75,AHSG,HLA-E,B2M
COMPARTMENTS	GOCC:0005887	Integral component of plasma membrane	9	792	0.73	0.51	0.0073	9606.ENSP00000223642,9606.ENSP00000263636,9606.ENSP00000310036,9606.ENSP00000314976,9606.ENSP00000338130,9606.ENSP00000373574,9606.ENSP00000385675,9606.ENSP00000386380,9606.ENSP00000455897	C5,LY75,CD34,IL20RA,KLRD1,ACVRL1,IL6,IL1R1,MRC1
COMPARTMENTS	GOCC:1905543	interleukin-15 receptor complex	2	3	2.5	0.78	0.0078	9606.ENSP00000296545,9606.ENSP00000380421	IL15,IL15RA
COMPARTMENTS	GOCC:0034774	Secretory granule lumen	5	241	0.99	0.49	0.0242	9606.ENSP00000259396,9606.ENSP00000273784,9606.ENSP00000278407,9606.ENSP00000377783,9606.ENSP00000497910	ORM1,AHSG,SERPING1,PROS1,B2M
COMPARTMENTS	GOCC:0042612	MHC class I protein complex	2	8	2.07	0.59	0.0246	9606.ENSP00000365817,9606.ENSP00000497910	HLA-E,B2M
COMPARTMENTS	GOCC:0098802	Plasma membrane signaling receptor complex	5	255	0.96	0.48	0.0251	9606.ENSP00000314976,9606.ENSP00000373574,9606.ENSP00000385675,9606.ENSP00000386380,9606.ENSP00000497910	IL20RA,ACVRL1,IL6,IL1R1,B2M
COMPARTMENTS	GOCC:0016021	Integral component of membrane	11	1507	0.53	0.35	0.0271	9606.ENSP00000223642,9606.ENSP00000263636,9606.ENSP00000310036,9606.ENSP00000314976,9606.ENSP00000338130,9606.ENSP00000365817,9606.ENSP00000373574,9606.ENSP00000385675,9606.ENSP00000386380,9606.ENSP00000455897,9606.ENSP00000497910	C5,LY75,CD34,IL20RA,KLRD1,HLA-E,ACVRL1,IL6,IL1R1,MRC1,B2M
COMPARTMENTS	GOCC:0009986	Cell surface	6	438	0.81	0.41	0.0346	9606.ENSP00000310036,9606.ENSP00000357097,9606.ENSP00000357169,9606.ENSP00000365817,9606.ENSP00000373574,9606.ENSP00000380421	CD34,FCER1A,FCRL3,HLA-E,ACVRL1,IL15RA
COMPARTMENTS	GOCC:0071944	Cell periphery	18	3860	0.34	0.26	0.0475	9606.ENSP00000223642,9606.ENSP00000263636,9606.ENSP00000265598,9606.ENSP00000295408,9606.ENSP00000310036,9606.ENSP00000314976,9606.ENSP00000338130,9606.ENSP00000354207,9606.ENSP00000357097,9606.ENSP00000365817,9606.ENSP00000373574,9606.ENSP00000377783,9606.ENSP00000385675,9606.ENSP00000386380,9606.ENSP00000455897,9606.ENSP00000477999,9606.ENSP00000483713,9606.ENSP00000497910	C5,LY75,LAMP3,MERTK,CD34,IL20RA,KLRD1,NTRK3,FCER1A,HLA-E,ACVRL1,PROS1,IL6,IL1R1,MRC1,NOS1,KLRF1,B2M
COMPARTMENTS	GOCC:0005788	Endoplasmic reticulum lumen	4	172	1.04	0.42	0.0483	9606.ENSP00000273784,9606.ENSP00000317674,9606.ENSP00000385675,9606.ENSP00000497910	AHSG,APOL1,IL6,B2M
COMPARTMENTS	GOCC:0005886	Plasma membrane	17	3535	0.35	0.27	0.0483	9606.ENSP00000223642,9606.ENSP00000263636,9606.ENSP00000265598,9606.ENSP00000295408,9606.ENSP00000310036,9606.ENSP00000314976,9606.ENSP00000338130,9606.ENSP00000354207,9606.ENSP00000357097,9606.ENSP00000365817,9606.ENSP00000373574,9606.ENSP00000385675,9606.ENSP00000386380,9606.ENSP00000455897,9606.ENSP00000477999,9606.ENSP00000483713,9606.ENSP00000497910	C5,LY75,LAMP3,MERTK,CD34,IL20RA,KLRD1,NTRK3,FCER1A,HLA-E,ACVRL1,IL6,IL1R1,MRC1,NOS1,KLRF1,B2M
COMPARTMENTS	GOCC:0098797	Plasma membrane protein complex	7	682	0.68	0.35	0.0485	9606.ENSP00000223642,9606.ENSP00000314976,9606.ENSP00000365817,9606.ENSP00000373574,9606.ENSP00000385675,9606.ENSP00000386380,9606.ENSP00000497910	C5,IL20RA,HLA-E,ACVRL1,IL6,IL1R1,B2M
UniProt Keywords	KW-0732	Signal	33	3277	0.67	1.0	1.37e-15	9606.ENSP00000223642,9606.ENSP00000225474,9606.ENSP00000226355,9606.ENSP00000254722,9606.ENSP00000255040,9606.ENSP00000259396,9606.ENSP00000263636,9606.ENSP00000264690,9606.ENSP00000265598,9606.ENSP00000269593,9606.ENSP00000273784,9606.ENSP00000278407,9606.ENSP00000284984,9606.ENSP00000295228,9606.ENSP00000295408,9606.ENSP00000296545,9606.ENSP00000301455,9606.ENSP00000310036,9606.ENSP00000314976,9606.ENSP00000317674,9606.ENSP00000354207,9606.ENSP00000357097,9606.ENSP00000357169,9606.ENSP00000363869,9606.ENSP00000365817,9606.ENSP00000373574,9606.ENSP00000377783,9606.ENSP00000380421,9606.ENSP00000385675,9606.ENSP00000386380,9606.ENSP00000417898,9606.ENSP00000455897,9606.ENSP00000497910	C5,CSF3,AFM,SERPINF1,APCS,ORM1,LY75,KLKB1,LAMP3,IGFBP4,AHSG,SERPING1,ADAMTS1,INHBB,MERTK,IL15,ANGPTL4,CD34,IL20RA,APOL1,NTRK3,FCER1A,FCRL3,VSIG4,HLA-E,ACVRL1,PROS1,IL15RA,IL6,IL1R1,PAEP,MRC1,B2M
UniProt Keywords	KW-1015	Disulfide bond	32	3338	0.65	0.95	1.97e-14	9606.ENSP00000223642,9606.ENSP00000225474,9606.ENSP00000226355,9606.ENSP00000255040,9606.ENSP00000259396,9606.ENSP00000263636,9606.ENSP00000264690,9606.ENSP00000265598,9606.ENSP00000269593,9606.ENSP00000273784,9606.ENSP00000278407,9606.ENSP00000284984,9606.ENSP00000295228,9606.ENSP00000295408,9606.ENSP00000296545,9606.ENSP00000301455,9606.ENSP00000314976,9606.ENSP00000338130,9606.ENSP00000354207,9606.ENSP00000357097,9606.ENSP00000357169,9606.ENSP00000363869,9606.ENSP00000365817,9606.ENSP00000373574,9606.ENSP00000377783,9606.ENSP00000380421,9606.ENSP00000385675,9606.ENSP00000386380,9606.ENSP00000417898,9606.ENSP00000455897,9606.ENSP00000483713,9606.ENSP00000497910	C5,CSF3,AFM,APCS,ORM1,LY75,KLKB1,LAMP3,IGFBP4,AHSG,SERPING1,ADAMTS1,INHBB,MERTK,IL15,ANGPTL4,IL20RA,KLRD1,NTRK3,FCER1A,FCRL3,VSIG4,HLA-E,ACVRL1,PROS1,IL15RA,IL6,IL1R1,PAEP,MRC1,KLRF1,B2M
UniProt Keywords	KW-0325	Glycoprotein	34	4386	0.56	0.78	2.73e-13	9606.ENSP00000223642,9606.ENSP00000225474,9606.ENSP00000226355,9606.ENSP00000254722,9606.ENSP00000255040,9606.ENSP00000259396,9606.ENSP00000263636,9606.ENSP00000264690,9606.ENSP00000265598,9606.ENSP00000269593,9606.ENSP00000273784,9606.ENSP00000278407,9606.ENSP00000284984,9606.ENSP00000295228,9606.ENSP00000295408,9606.ENSP00000296545,9606.ENSP00000301455,9606.ENSP00000310036,9606.ENSP00000314976,9606.ENSP00000317674,9606.ENSP00000338130,9606.ENSP00000354207,9606.ENSP00000357097,9606.ENSP00000357169,9606.ENSP00000365817,9606.ENSP00000373574,9606.ENSP00000377783,9606.ENSP00000380421,9606.ENSP00000385675,9606.ENSP00000386380,9606.ENSP00000417898,9606.ENSP00000455897,9606.ENSP00000483713,9606.ENSP00000497910	C5,CSF3,AFM,SERPINF1,APCS,ORM1,LY75,KLKB1,LAMP3,IGFBP4,AHSG,SERPING1,ADAMTS1,INHBB,MERTK,IL15,ANGPTL4,CD34,IL20RA,APOL1,KLRD1,NTRK3,FCER1A,FCRL3,HLA-E,ACVRL1,PROS1,IL15RA,IL6,IL1R1,PAEP,MRC1,KLRF1,B2M
UniProt Keywords	KW-0964	Secreted	22	1839	0.75	1.03	3.26e-10	9606.ENSP00000223642,9606.ENSP00000225474,9606.ENSP00000226355,9606.ENSP00000254722,9606.ENSP00000255040,9606.ENSP00000259396,9606.ENSP00000264690,9606.ENSP00000269593,9606.ENSP00000273784,9606.ENSP00000278407,9606.ENSP00000284984,9606.ENSP00000295228,9606.ENSP00000296545,9606.ENSP00000301455,9606.ENSP00000317674,9606.ENSP00000365817,9606.ENSP00000377783,9606.ENSP00000380421,9606.ENSP00000385675,9606.ENSP00000386380,9606.ENSP00000417898,9606.ENSP00000497910	C5,CSF3,AFM,SERPINF1,APCS,ORM1,KLKB1,IGFBP4,AHSG,SERPING1,ADAMTS1,INHBB,IL15,ANGPTL4,APOL1,HLA-E,PROS1,IL15RA,IL6,IL1R1,PAEP,B2M
UniProt Keywords	KW-0280	Fibrinolysis	3	8	2.25	1.35	0.00020	9606.ENSP00000264690,9606.ENSP00000278407,9606.ENSP00000377783	KLKB1,SERPING1,PROS1
UniProt Keywords	KW-0430	Lectin	5	162	1.16	0.76	0.0030	9606.ENSP00000255040,9606.ENSP00000263636,9606.ENSP00000338130,9606.ENSP00000455897,9606.ENSP00000483713	APCS,LY75,KLRD1,MRC1,KLRF1
UniProt Keywords	KW-0675	Receptor	12	1427	0.6	0.49	0.0030	9606.ENSP00000263636,9606.ENSP00000295408,9606.ENSP00000314976,9606.ENSP00000338130,9606.ENSP00000354207,9606.ENSP00000357097,9606.ENSP00000357169,9606.ENSP00000373574,9606.ENSP00000380421,9606.ENSP00000386380,9606.ENSP00000455897,9606.ENSP00000483713	LY75,MERTK,IL20RA,KLRD1,NTRK3,FCER1A,FCRL3,ACVRL1,IL15RA,IL1R1,MRC1,KLRF1
UniProt Keywords	KW-0393	Immunoglobulin domain	7	463	0.85	0.59	0.0046	9606.ENSP00000295408,9606.ENSP00000354207,9606.ENSP00000357097,9606.ENSP00000357169,9606.ENSP00000363869,9606.ENSP00000386380,9606.ENSP00000497910	MERTK,NTRK3,FCER1A,FCRL3,VSIG4,IL1R1,B2M
UniProt Keywords	KW-0391	Immunity	7	537	0.79	0.51	0.0101	9606.ENSP00000223642,9606.ENSP00000265598,9606.ENSP00000278407,9606.ENSP00000363869,9606.ENSP00000364597,9606.ENSP00000365817,9606.ENSP00000497910	C5,LAMP3,SERPING1,VSIG4,PADI4,HLA-E,B2M
UniProt Keywords	KW-0490	MHC I	2	8	2.07	0.72	0.0110	9606.ENSP00000365817,9606.ENSP00000497910	HLA-E,B2M
UniProt Keywords	KW-0179	Complement alternate pathway	2	12	1.89	0.61	0.0205	9606.ENSP00000223642,9606.ENSP00000363869	C5,VSIG4
UniProt Keywords	KW-0873	Pyrrolidone carboxylic acid	3	67	1.32	0.56	0.0213	9606.ENSP00000254722,9606.ENSP00000259396,9606.ENSP00000497910	SERPINF1,ORM1,B2M
UniProt Keywords	KW-0202	Cytokine	4	187	1.0	0.47	0.0307	9606.ENSP00000225474,9606.ENSP00000245817,9606.ENSP00000296545,9606.ENSP00000385675	CSF3,TNFSF9,IL15,IL6
UniProt Keywords	KW-0399	Innate immunity	5	329	0.85	0.43	0.0307	9606.ENSP00000223642,9606.ENSP00000278407,9606.ENSP00000363869,9606.ENSP00000364597,9606.ENSP00000365817	C5,SERPING1,VSIG4,PADI4,HLA-E
UniProt Keywords	KW-0011	Acute phase	2	19	1.69	0.52	0.0358	9606.ENSP00000259396,9606.ENSP00000385675	ORM1,IL6
InterPro	IPR013783	Immunoglobulin-like fold	10	732	0.81	0.47	0.0188	9606.ENSP00000223642,9606.ENSP00000295408,9606.ENSP00000314976,9606.ENSP00000354207,9606.ENSP00000357097,9606.ENSP00000357169,9606.ENSP00000363869,9606.ENSP00000365817,9606.ENSP00000386380,9606.ENSP00000497910	C5,MERTK,IL20RA,NTRK3,FCER1A,FCRL3,VSIG4,HLA-E,IL1R1,B2M
InterPro	IPR007110	Immunoglobulin-like domain	8	479	0.89	0.46	0.0263	9606.ENSP00000295408,9606.ENSP00000354207,9606.ENSP00000357097,9606.ENSP00000357169,9606.ENSP00000363869,9606.ENSP00000365817,9606.ENSP00000386380,9606.ENSP00000497910	MERTK,NTRK3,FCER1A,FCRL3,VSIG4,HLA-E,IL1R1,B2M
InterPro	IPR036179	Immunoglobulin-like domain superfamily	8	490	0.88	0.46	0.0263	9606.ENSP00000295408,9606.ENSP00000354207,9606.ENSP00000357097,9606.ENSP00000357169,9606.ENSP00000363869,9606.ENSP00000365817,9606.ENSP00000386380,9606.ENSP00000497910	MERTK,NTRK3,FCER1A,FCRL3,VSIG4,HLA-E,IL1R1,B2M
InterPro	IPR001304	C-type lectin-like	4	84	1.35	0.46	0.0475	9606.ENSP00000263636,9606.ENSP00000338130,9606.ENSP00000455897,9606.ENSP00000483713	LY75,KLRD1,MRC1,KLRF1
InterPro	IPR030473	Interleukin-6/GCSF/MGF, conserved site	2	2	2.67	0.49	0.0475	9606.ENSP00000225474,9606.ENSP00000385675	CSF3,IL6
InterPro	IPR030474	Interleukin-6/GCSF/MGF	2	2	2.67	0.49	0.0475	9606.ENSP00000225474,9606.ENSP00000385675	CSF3,IL6
SMART	SM00034	C-type lectin (CTL) or carbohydrate-recognition domain (CRD)	4	87	1.33	0.56	0.0217	9606.ENSP00000263636,9606.ENSP00000338130,9606.ENSP00000455897,9606.ENSP00000483713	LY75,KLRD1,MRC1,KLRF1
SMART	SM00126	Interleukin-6 homologues	2	2	2.67	0.62	0.0217	9606.ENSP00000225474,9606.ENSP00000385675	CSF3,IL6
SMART	SM00409	Immunoglobulin	6	333	0.93	0.49	0.0217	9606.ENSP00000295408,9606.ENSP00000354207,9606.ENSP00000357097,9606.ENSP00000357169,9606.ENSP00000363869,9606.ENSP00000386380	MERTK,NTRK3,FCER1A,FCRL3,VSIG4,IL1R1
Cluster 2
#category	term ID	term description	observed gene count	background gene count	strength	signal	false discovery rate	matching proteins in your network (IDs)	matching proteins in your network (labels)
GO Process	GO:0016139	Glycoside catabolic process	2	8	2.99	1.19	0.0226	9606.ENSP00000218516,9606.ENSP00000314508	GLA,GBA
GO Process	GO:0046477	Glycosylceramide catabolic process	2	6	3.12	1.19	0.0226	9606.ENSP00000218516,9606.ENSP00000314508	GLA,GBA
KEGG	hsa00600	Sphingolipid metabolism	2	47	2.22	1.17	0.0203	9606.ENSP00000218516,9606.ENSP00000314508	GLA,GBA
KEGG	hsa01100	Metabolic pathways	4	1435	1.04	0.69	0.0224	9606.ENSP00000218516,9606.ENSP00000314508,9606.ENSP00000339933,9606.ENSP00000371253	GLA,GBA,PKLR,GART
KEGG	hsa00230	Purine metabolism	2	127	1.79	0.88	0.0456	9606.ENSP00000339933,9606.ENSP00000371253	PKLR,GART
KEGG	hsa04142	Lysosome	2	125	1.8	0.88	0.0456	9606.ENSP00000218516,9606.ENSP00000314508	GLA,GBA
WikiPathways	WP4153	Degradation pathway of sphingolipids, including diseases	2	17	2.67	1.53	0.0069	9606.ENSP00000218516,9606.ENSP00000314508	GLA,GBA
WikiPathways	WP5292	Glycosphingolipid metabolism	2	21	2.57	1.53	0.0069	9606.ENSP00000218516,9606.ENSP00000314508	GLA,GBA
Monarch	HP:0004343	Abnormal glycosphingolipid metabolism	2	8	2.99	1.12	0.0283	9606.ENSP00000218516,9606.ENSP00000314508	GLA,GBA
DISEASES	DOID:14499	Fabry disease	2	4	3.29	1.77	0.0035	9606.ENSP00000218516,9606.ENSP00000314508	GLA,GBA
DISEASES	DOID:1926	Gauchers disease	2	7	3.05	1.7	0.0043	9606.ENSP00000218516,9606.ENSP00000314508	GLA,GBA
Cluster 3
#category	term ID	term description	observed gene count	background gene count	strength	signal	false discovery rate	matching proteins in your network (IDs)	matching proteins in your network (labels)
GO Process	GO:0071504	Cellular response to heparin	2	5	3.29	1.55	0.0102	9606.ENSP00000220772,9606.ENSP00000422591	SFRP1,SLIT2
GO Process	GO:0061138	Morphogenesis of a branching epithelium	3	162	1.96	1.35	0.0120	9606.ENSP00000220772,9606.ENSP00000390436,9606.ENSP00000422591	SFRP1,GLI2,SLIT2
GO Process	GO:0009887	Animal organ morphogenesis	4	997	1.3	0.9	0.0208	9606.ENSP00000220772,9606.ENSP00000272164,9606.ENSP00000390436,9606.ENSP00000422591	SFRP1,WNT9A,GLI2,SLIT2
GO Process	GO:0030182	Neuron differentiation	4	1062	1.27	0.87	0.0217	9606.ENSP00000220772,9606.ENSP00000272164,9606.ENSP00000390436,9606.ENSP00000422591	SFRP1,WNT9A,GLI2,SLIT2
GO Process	GO:0045165	Cell fate commitment	3	250	1.77	1.13	0.0217	9606.ENSP00000220772,9606.ENSP00000272164,9606.ENSP00000390436	SFRP1,WNT9A,GLI2
GO Process	GO:0001822	Kidney development	3	296	1.7	1.08	0.0238	9606.ENSP00000220772,9606.ENSP00000390436,9606.ENSP00000422591	SFRP1,GLI2,SLIT2
GO Process	GO:0021952	Central nervous system projection neuron axonogenesis	2	29	2.53	1.24	0.0238	9606.ENSP00000390436,9606.ENSP00000422591	GLI2,SLIT2
GO Process	GO:0060562	Epithelial tube morphogenesis	3	315	1.67	1.07	0.0238	9606.ENSP00000220772,9606.ENSP00000390436,9606.ENSP00000422591	SFRP1,GLI2,SLIT2
GO Process	GO:2000026	Regulation of multicellular organismal development	4	1389	1.15	0.77	0.0251	9606.ENSP00000220772,9606.ENSP00000272164,9606.ENSP00000390436,9606.ENSP00000422591	SFRP1,WNT9A,GLI2,SLIT2
GO Process	GO:0045595	Regulation of cell differentiation	4	1582	1.1	0.7	0.0337	9606.ENSP00000220772,9606.ENSP00000272164,9606.ENSP00000390436,9606.ENSP00000422591	SFRP1,WNT9A,GLI2,SLIT2
GO Process	GO:0048546	Digestive tract morphogenesis	2	48	2.31	1.11	0.0337	9606.ENSP00000220772,9606.ENSP00000390436	SFRP1,GLI2
GO Process	GO:0048589	Developmental growth	3	412	1.55	0.94	0.0337	9606.ENSP00000220772,9606.ENSP00000390436,9606.ENSP00000422591	SFRP1,GLI2,SLIT2
GO Process	GO:0001501	Skeletal system development	3	513	1.46	0.82	0.0499	9606.ENSP00000220772,9606.ENSP00000272164,9606.ENSP00000390436	SFRP1,WNT9A,GLI2
STRING clusters	CL:21060	Wnt signaling in kidney disease, and Negative regulation of non-canonical Wnt signaling pathway	2	23	2.63	1.06	0.0424	9606.ENSP00000220772,9606.ENSP00000272164	SFRP1,WNT9A
KEGG	hsa05217	Basal cell carcinoma	2	63	2.19	1.24	0.0215	9606.ENSP00000272164,9606.ENSP00000390436	WNT9A,GLI2
Reactome	HSA-3772470	Negative regulation of TCF-dependent signaling by WNT ligand antagonists	2	15	2.82	1.56	0.0096	9606.ENSP00000220772,9606.ENSP00000272164	SFRP1,WNT9A
WikiPathways	WP5053	Development of ureteric collection system	2	60	2.22	1.01	0.0455	9606.ENSP00000390436,9606.ENSP00000422591	GLI2,SLIT2
WikiPathways	WP2840	Hair follicle development: cytodifferentiation - part 3 of 3	2	87	2.05	0.98	0.0470	9606.ENSP00000220772,9606.ENSP00000390436	SFRP1,GLI2
UniProt Keywords	KW-0217	Developmental protein	4	971	1.31	1.14	0.0040	9606.ENSP00000220772,9606.ENSP00000272164,9606.ENSP00000390436,9606.ENSP00000422591	SFRP1,WNT9A,GLI2,SLIT2
Cluster 4
#category	term ID	term description	observed gene count	background gene count	strength	signal	false discovery rate	matching proteins in your network (IDs)	matching proteins in your network (labels)
KEGG	hsa04061	Viral protein interaction with cytokine and cytokine receptor	2	96	2.14	1.3	0.0246	9606.ENSP00000337065,9606.ENSP00000354416	CXCL14,CCL28
KEGG	hsa04062	Chemokine signaling pathway	2	186	1.85	1.04	0.0454	9606.ENSP00000337065,9606.ENSP00000354416	CXCL14,CCL28
UniProt Keywords	KW-0145	Chemotaxis	2	94	2.15	1.08	0.0472	9606.ENSP00000337065,9606.ENSP00000354416	CXCL14,CCL28
Cluster 5
#category	term ID	term description	observed gene count	background gene count	strength	signal	false discovery rate	matching proteins in your network (IDs)	matching proteins in your network (labels)
Reactome	HSA-5576892	Phase 0 - rapid depolarisation	2	32	2.61	1.44	0.0198	9606.ENSP00000413496,9606.ENSP00000490107	FGF12,SCN2A
Cluster 6
#category	term ID	term description	observed gene count	background gene count	strength	signal	false discovery rate	matching proteins in your network (IDs)	matching proteins in your network (labels)
STRING clusters	CL:24646	Relaxin receptors	2	7	3.45	3.01	0.00085	9606.ENSP00000223862,9606.ENSP00000371040	RLN1,RLN2
KEGG	hsa04926	Relaxin signaling pathway	2	126	2.19	1.68	0.0141	9606.ENSP00000223862,9606.ENSP00000371040	RLN1,RLN2
KEGG	hsa04080	Neuroactive ligand-receptor interaction	2	329	1.78	1.12	0.0473	9606.ENSP00000223862,9606.ENSP00000371040	RLN1,RLN2
UniProt Keywords	KW-0372	Hormone	2	92	2.33	1.69	0.0151	9606.ENSP00000223862,9606.ENSP00000371040	RLN1,RLN2
InterPro	IPR022421	Relaxin	2	3	3.82	3.38	0.00037	9606.ENSP00000223862,9606.ENSP00000371040	RLN1,RLN2
InterPro	IPR022352	Insulin family	2	7	3.45	3.11	0.00067	9606.ENSP00000223862,9606.ENSP00000371040	RLN1,RLN2
InterPro	IPR016179	Insulin-like	2	10	3.29	3.09	0.00068	9606.ENSP00000223862,9606.ENSP00000371040	RLN1,RLN2
InterPro	IPR022353	Insulin, conserved site	2	9	3.34	3.1	0.00068	9606.ENSP00000223862,9606.ENSP00000371040	RLN1,RLN2
InterPro	IPR036438	Insulin-like superfamily	2	10	3.29	3.09	0.00068	9606.ENSP00000223862,9606.ENSP00000371040	RLN1,RLN2
SMART	SM00078	Insulin / insulin-like growth factor / relaxin family.	2	11	3.25	3.39	0.00033	9606.ENSP00000223862,9606.ENSP00000371040	RLN1,RLN2
Cluster 7
#category	term ID	term description	observed gene count	background gene count	strength	signal	false discovery rate	matching proteins in your network (IDs)	matching proteins in your network (labels)
GO Process	GO:0042744	Hydrogen peroxide catabolic process	2	25	2.9	1.51	0.0284	9606.ENSP00000241052,9606.ENSP00000301522	CAT,PRDX2
GO Function	GO:0004601	Peroxidase activity	2	41	2.68	1.58	0.0230	9606.ENSP00000241052,9606.ENSP00000301522	CAT,PRDX2
STRING clusters	CL:9662	Detoxification of Reactive Oxygen Species, and mRNA, protein, and metabolite inducation pathway by cyclosporin A	2	24	2.91	2.05	0.0077	9606.ENSP00000241052,9606.ENSP00000301522	CAT,PRDX2
Reactome	HSA-3299685	Detoxification of Reactive Oxygen Species	2	36	2.74	2.0	0.0083	9606.ENSP00000241052,9606.ENSP00000301522	CAT,PRDX2
WikiPathways	WP15	Selenium micronutrient network	2	84	2.37	1.71	0.0147	9606.ENSP00000241052,9606.ENSP00000301522	CAT,PRDX2
TISSUES	BTO:0000424	Erythrocyte	2	44	2.65	1.81	0.0129	9606.ENSP00000241052,9606.ENSP00000301522	CAT,PRDX2
UniProt Keywords	KW-0575	Peroxidase	2	25	2.9	2.81	0.0012	9606.ENSP00000241052,9606.ENSP00000301522	CAT,PRDX2
Cluster 8
No significant enrichment	NOMO1, NCLN
Cluster 9
No significant enrichment	MYLPF, KLHL41
Cluster 10
#category	term ID	term description	observed gene count	background gene count	strength	signal	false discovery rate	matching proteins in your network (IDs)	matching proteins in your network (labels)
GO Component	GO:0016342	Catenin complex	2	31	2.8	2.17	0.0056	9606.ENSP00000289746,9606.ENSP00000304669	CDH15,CTNNA1
GO Component	GO:0005901	Caveola	2	78	2.4	1.67	0.0167	9606.ENSP00000289746,9606.ENSP00000304669	CDH15,CTNNA1
STRING clusters	CL:21885	Catenin complex	2	17	3.06	2.33	0.0040	9606.ENSP00000289746,9606.ENSP00000304669	CDH15,CTNNA1
Reactome	HSA-418990	Adherens junctions interactions	2	33	2.78	2.17	0.0055	9606.ENSP00000289746,9606.ENSP00000304669	CDH15,CTNNA1
Reactome	HSA-525793	Myogenesis	2	29	2.83	2.18	0.0055	9606.ENSP00000289746,9606.ENSP00000304669	CDH15,CTNNA1
WikiPathways	WP4541	Hippo-Merlin signaling dysregulation	2	119	2.22	1.42	0.0292	9606.ENSP00000289746,9606.ENSP00000304669	CDH15,CTNNA1
COMPARTMENTS	GOCC:0016342	Catenin complex	2	23	2.93	2.36	0.0036	9606.ENSP00000289746,9606.ENSP00000304669	CDH15,CTNNA1
