## Supplemental Tables for "Plasma proteomics of seizure-associated changes in epilepsy": Table S7.xlsx

### Sheet: MCL clustering
#clustering method	cluster number	cluster color	hex color	gene count	primary description	secondary description	tertiary description	protein names
MCL	1	Red	#ff0000	98	-	-	-	CD4, TREM2, FGF20, CRTAM, FGF6, CEBPA, NPM1, CD300A, SIRT1, TGFA, PF4, VSIG4, SIGLEC5-2, LY96, IL13RA2, FOLH1, LAIR1, ADA, LAMP3, TGOLN2, CLEC10A, MRPL58, FOXO1, ESR1, SH2D1A, CD36, NEFL, CTSS, JUN, BATF, PRKCQ, APOB, CCL20, IL12RB1, CLEC7A, KLRK1, SLAMF1, HAVCR2, KLRC1, IL18, TNFRSF4, CD34, IL3RA, IL13, IL10, RELT, VEGFB, RSPO1, VEGFD, S100A13, FST, FGF19, TERF1, MAPT, CSNK2A1, HDAC8, NMNAT1, ST13, SULT2A1, PON1, C9, SERPINA4, PON3, APOA2, RBP1, ACVRL1, ATXN10, ATXN2, LGALS3BP, SIGLEC10, PXN, MYLPF, NEDD9, NME1, RAB6B, CDH15, COL5A1, CCL28, PDIA3, CRELD2, AGR2, RNASE6, KRT19, CD300C, FGL1, RNF31, CSH1, MYOM1, FCAR, NFAT5, SIRPB1, ST8SIA1, FCRL3, MILR1, IL34, PADI2, CKAP4, PFDN6
MCL	2	Brown	#ffa865	11	Glutathione synthesis and recycling, and Alkaline phosphatase	-	-	JCHAIN, GAD2, LAP3, GGT1, ALPI, CRYGD, PPT1, CACNA1C, DPP10, PLCB1, PTPRN2
MCL	3	Dark Golden Rod	#b29b00	3	Polyamine metabolism	-	-	MRI1, SMS, AOC1
MCL	4	Green Yellow	#cfff65	3	Cardiac muscle cell-cardiac muscle cell adhesion	Protein binding involved in heterotypic cell-cell adhesion	-	DSG2, EPHA1, CXADR
MCL	5	Lime Green	#2db200	3	Ly-6 antigen / uPA receptor -like domain	Serine-type endopeptidase complex	-	MASP1, PLAUR, PINLYP
MCL	6	Light Green	#65ff81	3	Carbonate dehydratase activity, and Proton-coupled monocarboxylate transport	-	-	BSG, CA2, DPEP1
MCL	7	Green	#00b26e	2	Endochondral ossification	-	-	SMPD3, PHOSPHO1
MCL	8	Cyan	#65f6ff	2	Mixed, incl. Neutrophil mediated cytotoxicity, and Mononeuritis multiplex	-	-	A1BG, CRISP3
MCL	9	Blue	#005ab2	2	-	-	-	CEP164, IFT20
MCL	10	Purple	#6571ff	2	-	-	-	UROS, TTF2
MCL	11	Pink	#ef75aa	2	Constitutive Signaling by AKT1 E17K in Cancer	TOR complex, and Tetratricopeptide repeat	-	AKT1S1, PRR5

### Sheet: Enrichment analysis on clusters
Cluster 1
#category	term ID	term description	observed gene count	background gene count	strength	signal	false discovery rate	matching proteins in your network (IDs)	matching proteins in your network (labels)
GO Process	GO:0002682	Regulation of immune system process	43	1438	0.78	1.73	7.15e-19	9606.ENSP00000011653,9606.ENSP00000212015,9606.ENSP00000227348,9606.ENSP00000232219,9606.ENSP00000240618,9606.ENSP00000263125,9606.ENSP00000263408,9606.ENSP00000280357,9606.ENSP00000284818,9606.ENSP00000286639,9606.ENSP00000296029,9606.ENSP00000297904,9606.ENSP00000302569,9606.ENSP00000304915,9606.ENSP00000311127,9606.ENSP00000312002,9606.ENSP00000315112,9606.ENSP00000347714,9606.ENSP00000351671,9606.ENSP00000353259,9606.ENSP00000354416,9606.ENSP00000356969,9606.ENSP00000357169,9606.ENSP00000357981,9606.ENSP00000360181,9606.ENSP00000361004,9606.ENSP00000361965,9606.ENSP00000362205,9606.ENSP00000363869,9606.ENSP00000364635,9606.ENSP00000368538,9606.ENSP00000368759,9606.ENSP00000371018,9606.ENSP00000381133,9606.ENSP00000397863,9606.ENSP00000405330,9606.ENSP00000412237,9606.ENSP00000415743,9606.ENSP00000427514,9606.ENSP00000438038,9606.ENSP00000438406,9606.ENSP00000470788,9606.ENSP00000482801	CD4,SIRT1,CRTAM,RBP1,KLRK1,PRKCQ,C9,IL18,LY96,BATF,PF4,VEGFD,CLEC7A,IL13,VEGFB,HAVCR2,RNF31,FCAR,CCL20,CD300A,CCL28,APOA2,FCRL3,CTSS,SH2D1A,IL13RA2,ADA,TREM2,VSIG4,PADI2,TNFRSF4,NEDD9,SIRPB1,FGL1,IL34,ESR1,IL10,CD36,CEBPA,KLRC1,SLAMF1,IL12RB1,MILR1
GO Process	GO:0002376	Immune system process	48	2121	0.66	1.38	3.79e-17	9606.ENSP00000011653,9606.ENSP00000212015,9606.ENSP00000227348,9606.ENSP00000240618,9606.ENSP00000254868,9606.ENSP00000256759,9606.ENSP00000263125,9606.ENSP00000263408,9606.ENSP00000265598,9606.ENSP00000280357,9606.ENSP00000284818,9606.ENSP00000286639,9606.ENSP00000296029,9606.ENSP00000300289,9606.ENSP00000302046,9606.ENSP00000302569,9606.ENSP00000304915,9606.ENSP00000310036,9606.ENSP00000312002,9606.ENSP00000315112,9606.ENSP00000325239,9606.ENSP00000329507,9606.ENSP00000340820,9606.ENSP00000345243,9606.ENSP00000347714,9606.ENSP00000351671,9606.ENSP00000353259,9606.ENSP00000354416,9606.ENSP00000357981,9606.ENSP00000360181,9606.ENSP00000360266,9606.ENSP00000361004,9606.ENSP00000361965,9606.ENSP00000362205,9606.ENSP00000363869,9606.ENSP00000368538,9606.ENSP00000368759,9606.ENSP00000375622,9606.ENSP00000381133,9606.ENSP00000392767,9606.ENSP00000397863,9606.ENSP00000412237,9606.ENSP00000415743,9606.ENSP00000427514,9606.ENSP00000438038,9606.ENSP00000438406,9606.ENSP00000470788,9606.ENSP00000482801	CD4,SIRT1,CRTAM,KLRK1,CLEC10A,FST,PRKCQ,C9,LAMP3,IL18,LY96,BATF,PF4,PDIA3,RNASE6,CLEC7A,IL13,CD34,HAVCR2,RNF31,MYLPF,CD300C,MAPT,SIGLEC10,FCAR,CCL20,CD300A,CCL28,CTSS,SH2D1A,JUN,IL13RA2,ADA,TREM2,VSIG4,TNFRSF4,NEDD9,LAIR1,FGL1,S100A13,IL34,IL10,CD36,CEBPA,KLRC1,SLAMF1,IL12RB1,MILR1
GO Process	GO:0002684	Positive regulation of immune system process	32	874	0.87	1.83	1.54e-15	9606.ENSP00000011653,9606.ENSP00000212015,9606.ENSP00000227348,9606.ENSP00000240618,9606.ENSP00000263125,9606.ENSP00000263408,9606.ENSP00000280357,9606.ENSP00000296029,9606.ENSP00000297904,9606.ENSP00000302569,9606.ENSP00000304915,9606.ENSP00000311127,9606.ENSP00000312002,9606.ENSP00000315112,9606.ENSP00000347714,9606.ENSP00000351671,9606.ENSP00000353259,9606.ENSP00000357169,9606.ENSP00000360181,9606.ENSP00000361004,9606.ENSP00000361965,9606.ENSP00000362205,9606.ENSP00000363869,9606.ENSP00000368538,9606.ENSP00000368759,9606.ENSP00000371018,9606.ENSP00000397863,9606.ENSP00000412237,9606.ENSP00000415743,9606.ENSP00000427514,9606.ENSP00000438406,9606.ENSP00000470788	CD4,SIRT1,CRTAM,KLRK1,PRKCQ,C9,IL18,PF4,VEGFD,CLEC7A,IL13,VEGFB,HAVCR2,RNF31,FCAR,CCL20,CD300A,FCRL3,SH2D1A,IL13RA2,ADA,TREM2,VSIG4,TNFRSF4,NEDD9,SIRPB1,IL34,IL10,CD36,CEBPA,SLAMF1,IL12RB1
GO Process	GO:0050896	Response to stimulus	81	7835	0.32	0.72	1.67e-14	9606.ENSP00000011653,9606.ENSP00000180166,9606.ENSP00000212015,9606.ENSP00000216218,9606.ENSP00000217244,9606.ENSP00000222002,9606.ENSP00000222381,9606.ENSP00000227348,9606.ENSP00000228837,9606.ENSP00000232219,9606.ENSP00000233242,9606.ENSP00000240618,9606.ENSP00000254868,9606.ENSP00000256759,9606.ENSP00000262776,9606.ENSP00000263125,9606.ENSP00000263408,9606.ENSP00000265598,9606.ENSP00000265627,9606.ENSP00000267257,9606.ENSP00000276603,9606.ENSP00000280357,9606.ENSP00000284818,9606.ENSP00000286639,9606.ENSP00000294312,9606.ENSP00000296029,9606.ENSP00000296930,9606.ENSP00000297904,9606.ENSP00000300289,9606.ENSP00000302046,9606.ENSP00000302569,9606.ENSP00000304915,9606.ENSP00000310036,9606.ENSP00000311127,9606.ENSP00000312002,9606.ENSP00000315112,9606.ENSP00000316416,9606.ENSP00000325239,9606.ENSP00000327890,9606.ENSP00000329507,9606.ENSP00000338806,9606.ENSP00000340820,9606.ENSP00000345243,9606.ENSP00000347714,9606.ENSP00000348821,9606.ENSP00000348944,9606.ENSP00000351671,9606.ENSP00000354416,9606.ENSP00000355124,9606.ENSP00000356969,9606.ENSP00000357169,9606.ENSP00000357981,9606.ENSP00000360181,9606.ENSP00000360266,9606.ENSP00000360882,9606.ENSP00000361004,9606.ENSP00000361965,9606.ENSP00000362205,9606.ENSP00000363869,9606.ENSP00000364635,9606.ENSP00000366410,9606.ENSP00000368538,9606.ENSP00000368759,9606.ENSP00000368880,9606.ENSP00000371018,9606.ENSP00000373574,9606.ENSP00000375622,9606.ENSP00000379353,9606.ENSP00000381133,9606.ENSP00000392767,9606.ENSP00000397863,9606.ENSP00000404131,9606.ENSP00000405330,9606.ENSP00000412237,9606.ENSP00000415743,9606.ENSP00000427514,9606.ENSP00000438038,9606.ENSP00000438406,9606.ENSP00000470788,9606.ENSP00000482169,9606.ENSP00000482801	CD4,FGF20,SIRT1,ST13,CSNK2A1,SULT2A1,PON1,CRTAM,FGF6,RBP1,APOB,KLRK1,CLEC10A,FST,LGALS3BP,PRKCQ,C9,LAMP3,PON3,PXN,TERF1,IL18,LY96,BATF,FGF19,PF4,NPM1,VEGFD,PDIA3,RNASE6,CLEC7A,IL13,CD34,VEGFB,HAVCR2,RNF31,CSH1,MYLPF,IL3RA,CD300C,NFAT5,MAPT,SIGLEC10,FCAR,MYOM1,RSPO1,CCL20,CCL28,KRT19,APOA2,FCRL3,CTSS,SH2D1A,JUN,COL5A1,IL13RA2,ADA,TREM2,VSIG4,PADI2,NMNAT1,TNFRSF4,NEDD9,FOXO1,SIRPB1,ACVRL1,LAIR1,ST8SIA1,FGL1,S100A13,IL34,TGFA,ESR1,IL10,CD36,CEBPA,KLRC1,SLAMF1,IL12RB1,NEFL,MILR1
GO Process	GO:0006955	Immune response	36	1321	0.74	1.47	2.81e-14	9606.ENSP00000011653,9606.ENSP00000227348,9606.ENSP00000240618,9606.ENSP00000254868,9606.ENSP00000263408,9606.ENSP00000265598,9606.ENSP00000280357,9606.ENSP00000284818,9606.ENSP00000286639,9606.ENSP00000296029,9606.ENSP00000302046,9606.ENSP00000302569,9606.ENSP00000304915,9606.ENSP00000312002,9606.ENSP00000325239,9606.ENSP00000345243,9606.ENSP00000347714,9606.ENSP00000351671,9606.ENSP00000354416,9606.ENSP00000357981,9606.ENSP00000360181,9606.ENSP00000361004,9606.ENSP00000361965,9606.ENSP00000362205,9606.ENSP00000363869,9606.ENSP00000368538,9606.ENSP00000375622,9606.ENSP00000381133,9606.ENSP00000392767,9606.ENSP00000397863,9606.ENSP00000412237,9606.ENSP00000415743,9606.ENSP00000438038,9606.ENSP00000438406,9606.ENSP00000470788,9606.ENSP00000482801	CD4,CRTAM,KLRK1,CLEC10A,C9,LAMP3,IL18,LY96,BATF,PF4,RNASE6,CLEC7A,IL13,HAVCR2,MYLPF,SIGLEC10,FCAR,CCL20,CCL28,CTSS,SH2D1A,IL13RA2,ADA,TREM2,VSIG4,TNFRSF4,LAIR1,FGL1,S100A13,IL34,IL10,CD36,KLRC1,SLAMF1,IL12RB1,MILR1
GO Process	GO:0010628	Positive regulation of gene expression	34	1146	0.78	1.55	2.81e-14	9606.ENSP00000011653,9606.ENSP00000180166,9606.ENSP00000212015,9606.ENSP00000227348,9606.ENSP00000228837,9606.ENSP00000233242,9606.ENSP00000240618,9606.ENSP00000263125,9606.ENSP00000265598,9606.ENSP00000280357,9606.ENSP00000284818,9606.ENSP00000286639,9606.ENSP00000294312,9606.ENSP00000296029,9606.ENSP00000296930,9606.ENSP00000302569,9606.ENSP00000304915,9606.ENSP00000310036,9606.ENSP00000312002,9606.ENSP00000338806,9606.ENSP00000348821,9606.ENSP00000356969,9606.ENSP00000362205,9606.ENSP00000364635,9606.ENSP00000368538,9606.ENSP00000391490,9606.ENSP00000392767,9606.ENSP00000397863,9606.ENSP00000405330,9606.ENSP00000412237,9606.ENSP00000415743,9606.ENSP00000427514,9606.ENSP00000438406,9606.ENSP00000470788	CD4,FGF20,SIRT1,CRTAM,FGF6,APOB,KLRK1,PRKCQ,LAMP3,IL18,LY96,BATF,FGF19,PF4,NPM1,CLEC7A,IL13,CD34,HAVCR2,NFAT5,MYOM1,APOA2,TREM2,PADI2,TNFRSF4,AGR2,S100A13,IL34,ESR1,IL10,CD36,CEBPA,SLAMF1,IL12RB1
GO Process	GO:0050776	Regulation of immune response	29	844	0.84	1.65	2.37e-13	9606.ENSP00000011653,9606.ENSP00000212015,9606.ENSP00000227348,9606.ENSP00000240618,9606.ENSP00000263125,9606.ENSP00000263408,9606.ENSP00000280357,9606.ENSP00000284818,9606.ENSP00000286639,9606.ENSP00000302569,9606.ENSP00000304915,9606.ENSP00000312002,9606.ENSP00000315112,9606.ENSP00000347714,9606.ENSP00000353259,9606.ENSP00000357169,9606.ENSP00000357981,9606.ENSP00000360181,9606.ENSP00000361004,9606.ENSP00000361965,9606.ENSP00000362205,9606.ENSP00000363869,9606.ENSP00000381133,9606.ENSP00000405330,9606.ENSP00000412237,9606.ENSP00000415743,9606.ENSP00000438038,9606.ENSP00000438406,9606.ENSP00000470788	CD4,SIRT1,CRTAM,KLRK1,PRKCQ,C9,IL18,LY96,BATF,CLEC7A,IL13,HAVCR2,RNF31,FCAR,CD300A,FCRL3,CTSS,SH2D1A,IL13RA2,ADA,TREM2,VSIG4,FGL1,ESR1,IL10,CD36,KLRC1,SLAMF1,IL12RB1
GO Process	GO:0002694	Regulation of leukocyte activation	25	601	0.92	1.8	6.03e-13	9606.ENSP00000011653,9606.ENSP00000227348,9606.ENSP00000240618,9606.ENSP00000263125,9606.ENSP00000280357,9606.ENSP00000286639,9606.ENSP00000302569,9606.ENSP00000304915,9606.ENSP00000312002,9606.ENSP00000353259,9606.ENSP00000357169,9606.ENSP00000361004,9606.ENSP00000361965,9606.ENSP00000362205,9606.ENSP00000363869,9606.ENSP00000368538,9606.ENSP00000368759,9606.ENSP00000371018,9606.ENSP00000381133,9606.ENSP00000412237,9606.ENSP00000427514,9606.ENSP00000438038,9606.ENSP00000438406,9606.ENSP00000470788,9606.ENSP00000482801	CD4,CRTAM,KLRK1,PRKCQ,IL18,BATF,CLEC7A,IL13,HAVCR2,CD300A,FCRL3,IL13RA2,ADA,TREM2,VSIG4,TNFRSF4,NEDD9,SIRPB1,FGL1,IL10,CEBPA,KLRC1,SLAMF1,IL12RB1,MILR1
GO Process	GO:0002697	Regulation of immune effector process	21	383	1.04	2.03	1.00e-12	9606.ENSP00000212015,9606.ENSP00000227348,9606.ENSP00000240618,9606.ENSP00000280357,9606.ENSP00000286639,9606.ENSP00000302569,9606.ENSP00000304915,9606.ENSP00000312002,9606.ENSP00000353259,9606.ENSP00000356969,9606.ENSP00000357169,9606.ENSP00000360181,9606.ENSP00000361004,9606.ENSP00000362205,9606.ENSP00000363869,9606.ENSP00000368538,9606.ENSP00000412237,9606.ENSP00000415743,9606.ENSP00000438038,9606.ENSP00000438406,9606.ENSP00000470788	SIRT1,CRTAM,KLRK1,IL18,BATF,CLEC7A,IL13,HAVCR2,CD300A,APOA2,FCRL3,SH2D1A,IL13RA2,TREM2,VSIG4,TNFRSF4,IL10,CD36,KLRC1,SLAMF1,IL12RB1
GO Process	GO:0048583	Regulation of response to stimulus	56	3931	0.46	0.9	1.24e-12	9606.ENSP00000011653,9606.ENSP00000180166,9606.ENSP00000212015,9606.ENSP00000217244,9606.ENSP00000227348,9606.ENSP00000240618,9606.ENSP00000256759,9606.ENSP00000263125,9606.ENSP00000263408,9606.ENSP00000267257,9606.ENSP00000280357,9606.ENSP00000284818,9606.ENSP00000286639,9606.ENSP00000294312,9606.ENSP00000296029,9606.ENSP00000296930,9606.ENSP00000297904,9606.ENSP00000300289,9606.ENSP00000302569,9606.ENSP00000304915,9606.ENSP00000310036,9606.ENSP00000311127,9606.ENSP00000312002,9606.ENSP00000315112,9606.ENSP00000316416,9606.ENSP00000338806,9606.ENSP00000340820,9606.ENSP00000345243,9606.ENSP00000347714,9606.ENSP00000348944,9606.ENSP00000351671,9606.ENSP00000353259,9606.ENSP00000357169,9606.ENSP00000357981,9606.ENSP00000360181,9606.ENSP00000360266,9606.ENSP00000361004,9606.ENSP00000361965,9606.ENSP00000362205,9606.ENSP00000363869,9606.ENSP00000364635,9606.ENSP00000368759,9606.ENSP00000368880,9606.ENSP00000373574,9606.ENSP00000381133,9606.ENSP00000391490,9606.ENSP00000392767,9606.ENSP00000397863,9606.ENSP00000404131,9606.ENSP00000405330,9606.ENSP00000412237,9606.ENSP00000415743,9606.ENSP00000427514,9606.ENSP00000438038,9606.ENSP00000438406,9606.ENSP00000470788	CD4,FGF20,SIRT1,CSNK2A1,CRTAM,KLRK1,FST,PRKCQ,C9,PXN,IL18,LY96,BATF,FGF19,PF4,NPM1,VEGFD,PDIA3,CLEC7A,IL13,CD34,VEGFB,HAVCR2,RNF31,CSH1,NFAT5,MAPT,SIGLEC10,FCAR,RSPO1,CCL20,CD300A,FCRL3,CTSS,SH2D1A,JUN,IL13RA2,ADA,TREM2,VSIG4,PADI2,NEDD9,FOXO1,ACVRL1,FGL1,AGR2,S100A13,IL34,TGFA,ESR1,IL10,CD36,CEBPA,KLRC1,SLAMF1,IL12RB1
GO Process	GO:0007166	Cell surface receptor signaling pathway	41	2040	0.61	1.15	1.26e-12	9606.ENSP00000011653,9606.ENSP00000180166,9606.ENSP00000212015,9606.ENSP00000217244,9606.ENSP00000228837,9606.ENSP00000240618,9606.ENSP00000256759,9606.ENSP00000263125,9606.ENSP00000267257,9606.ENSP00000280357,9606.ENSP00000284818,9606.ENSP00000294312,9606.ENSP00000296029,9606.ENSP00000297904,9606.ENSP00000300289,9606.ENSP00000302569,9606.ENSP00000311127,9606.ENSP00000315112,9606.ENSP00000316416,9606.ENSP00000327890,9606.ENSP00000347714,9606.ENSP00000348944,9606.ENSP00000351671,9606.ENSP00000355124,9606.ENSP00000357169,9606.ENSP00000360266,9606.ENSP00000361004,9606.ENSP00000361965,9606.ENSP00000362205,9606.ENSP00000368538,9606.ENSP00000368759,9606.ENSP00000368880,9606.ENSP00000371018,9606.ENSP00000373574,9606.ENSP00000397863,9606.ENSP00000404131,9606.ENSP00000415743,9606.ENSP00000427514,9606.ENSP00000438038,9606.ENSP00000470788,9606.ENSP00000482801	CD4,FGF20,SIRT1,CSNK2A1,FGF6,KLRK1,FST,PRKCQ,PXN,IL18,LY96,FGF19,PF4,VEGFD,PDIA3,CLEC7A,VEGFB,RNF31,CSH1,IL3RA,FCAR,RSPO1,CCL20,KRT19,FCRL3,JUN,IL13RA2,ADA,TREM2,TNFRSF4,NEDD9,FOXO1,SIRPB1,ACVRL1,IL34,TGFA,CD36,CEBPA,KLRC1,IL12RB1,MILR1
GO Process	GO:0010033	Response to organic substance	46	2692	0.54	1.02	3.26e-12	9606.ENSP00000011653,9606.ENSP00000180166,9606.ENSP00000212015,9606.ENSP00000222381,9606.ENSP00000228837,9606.ENSP00000232219,9606.ENSP00000233242,9606.ENSP00000240618,9606.ENSP00000256759,9606.ENSP00000265598,9606.ENSP00000267257,9606.ENSP00000280357,9606.ENSP00000284818,9606.ENSP00000294312,9606.ENSP00000296029,9606.ENSP00000296930,9606.ENSP00000297904,9606.ENSP00000300289,9606.ENSP00000302569,9606.ENSP00000304915,9606.ENSP00000311127,9606.ENSP00000312002,9606.ENSP00000316416,9606.ENSP00000327890,9606.ENSP00000338806,9606.ENSP00000340820,9606.ENSP00000347714,9606.ENSP00000351671,9606.ENSP00000355124,9606.ENSP00000356969,9606.ENSP00000357981,9606.ENSP00000360266,9606.ENSP00000361004,9606.ENSP00000361965,9606.ENSP00000362205,9606.ENSP00000364635,9606.ENSP00000368538,9606.ENSP00000368880,9606.ENSP00000373574,9606.ENSP00000397863,9606.ENSP00000405330,9606.ENSP00000412237,9606.ENSP00000415743,9606.ENSP00000427514,9606.ENSP00000470788,9606.ENSP00000482169	CD4,FGF20,SIRT1,PON1,FGF6,RBP1,APOB,KLRK1,FST,LAMP3,PXN,IL18,LY96,FGF19,PF4,NPM1,VEGFD,PDIA3,CLEC7A,IL13,VEGFB,HAVCR2,CSH1,IL3RA,NFAT5,MAPT,FCAR,CCL20,KRT19,APOA2,CTSS,JUN,IL13RA2,ADA,TREM2,PADI2,TNFRSF4,FOXO1,ACVRL1,IL34,ESR1,IL10,CD36,CEBPA,IL12RB1,NEFL
GO Process	GO:0006950	Response to stress	50	3358	0.48	0.91	2.06e-11	9606.ENSP00000011653,9606.ENSP00000212015,9606.ENSP00000240618,9606.ENSP00000254868,9606.ENSP00000262776,9606.ENSP00000263125,9606.ENSP00000263408,9606.ENSP00000267257,9606.ENSP00000280357,9606.ENSP00000284818,9606.ENSP00000286639,9606.ENSP00000296029,9606.ENSP00000296930,9606.ENSP00000297904,9606.ENSP00000300289,9606.ENSP00000302046,9606.ENSP00000302569,9606.ENSP00000304915,9606.ENSP00000310036,9606.ENSP00000311127,9606.ENSP00000312002,9606.ENSP00000315112,9606.ENSP00000329507,9606.ENSP00000338806,9606.ENSP00000340820,9606.ENSP00000345243,9606.ENSP00000347714,9606.ENSP00000351671,9606.ENSP00000354416,9606.ENSP00000356969,9606.ENSP00000360181,9606.ENSP00000360266,9606.ENSP00000360882,9606.ENSP00000361965,9606.ENSP00000362205,9606.ENSP00000363869,9606.ENSP00000366410,9606.ENSP00000368538,9606.ENSP00000368880,9606.ENSP00000373574,9606.ENSP00000379353,9606.ENSP00000397863,9606.ENSP00000404131,9606.ENSP00000412237,9606.ENSP00000415743,9606.ENSP00000427514,9606.ENSP00000438038,9606.ENSP00000438406,9606.ENSP00000470788,9606.ENSP00000482169	CD4,SIRT1,KLRK1,CLEC10A,LGALS3BP,PRKCQ,C9,PXN,IL18,LY96,BATF,PF4,NPM1,VEGFD,PDIA3,RNASE6,CLEC7A,IL13,CD34,VEGFB,HAVCR2,RNF31,CD300C,NFAT5,MAPT,SIGLEC10,FCAR,CCL20,CCL28,APOA2,SH2D1A,JUN,COL5A1,ADA,TREM2,VSIG4,NMNAT1,TNFRSF4,FOXO1,ACVRL1,ST8SIA1,IL34,TGFA,IL10,CD36,CEBPA,KLRC1,SLAMF1,IL12RB1,NEFL
GO Process	GO:0006952	Defense response	33	1394	0.68	1.23	2.06e-11	9606.ENSP00000011653,9606.ENSP00000240618,9606.ENSP00000254868,9606.ENSP00000262776,9606.ENSP00000263125,9606.ENSP00000263408,9606.ENSP00000280357,9606.ENSP00000284818,9606.ENSP00000286639,9606.ENSP00000296029,9606.ENSP00000302046,9606.ENSP00000302569,9606.ENSP00000304915,9606.ENSP00000312002,9606.ENSP00000315112,9606.ENSP00000329507,9606.ENSP00000340820,9606.ENSP00000345243,9606.ENSP00000347714,9606.ENSP00000351671,9606.ENSP00000354416,9606.ENSP00000356969,9606.ENSP00000360181,9606.ENSP00000360266,9606.ENSP00000362205,9606.ENSP00000363869,9606.ENSP00000368538,9606.ENSP00000397863,9606.ENSP00000412237,9606.ENSP00000415743,9606.ENSP00000438038,9606.ENSP00000438406,9606.ENSP00000470788	CD4,KLRK1,CLEC10A,LGALS3BP,PRKCQ,C9,IL18,LY96,BATF,PF4,RNASE6,CLEC7A,IL13,HAVCR2,RNF31,CD300C,MAPT,SIGLEC10,FCAR,CCL20,CCL28,APOA2,SH2D1A,JUN,TREM2,VSIG4,TNFRSF4,IL34,IL10,CD36,KLRC1,SLAMF1,IL12RB1
GO Process	GO:0071310	Cellular response to organic substance	39	2019	0.59	1.08	2.20e-11	9606.ENSP00000011653,9606.ENSP00000180166,9606.ENSP00000212015,9606.ENSP00000228837,9606.ENSP00000233242,9606.ENSP00000240618,9606.ENSP00000256759,9606.ENSP00000267257,9606.ENSP00000280357,9606.ENSP00000284818,9606.ENSP00000294312,9606.ENSP00000296029,9606.ENSP00000296930,9606.ENSP00000297904,9606.ENSP00000300289,9606.ENSP00000302569,9606.ENSP00000304915,9606.ENSP00000311127,9606.ENSP00000312002,9606.ENSP00000316416,9606.ENSP00000327890,9606.ENSP00000338806,9606.ENSP00000340820,9606.ENSP00000347714,9606.ENSP00000351671,9606.ENSP00000357981,9606.ENSP00000360266,9606.ENSP00000361004,9606.ENSP00000362205,9606.ENSP00000364635,9606.ENSP00000368538,9606.ENSP00000368880,9606.ENSP00000373574,9606.ENSP00000397863,9606.ENSP00000405330,9606.ENSP00000412237,9606.ENSP00000415743,9606.ENSP00000427514,9606.ENSP00000470788	CD4,FGF20,SIRT1,FGF6,APOB,KLRK1,FST,PXN,IL18,LY96,FGF19,PF4,NPM1,VEGFD,PDIA3,CLEC7A,IL13,VEGFB,HAVCR2,CSH1,IL3RA,NFAT5,MAPT,FCAR,CCL20,CTSS,JUN,IL13RA2,TREM2,PADI2,TNFRSF4,FOXO1,ACVRL1,IL34,ESR1,IL10,CD36,CEBPA,IL12RB1
GO Process	GO:0070887	Cellular response to chemical stimulus	44	2609	0.53	0.99	2.35e-11	9606.ENSP00000011653,9606.ENSP00000180166,9606.ENSP00000212015,9606.ENSP00000222002,9606.ENSP00000228837,9606.ENSP00000233242,9606.ENSP00000240618,9606.ENSP00000256759,9606.ENSP00000263125,9606.ENSP00000265627,9606.ENSP00000267257,9606.ENSP00000280357,9606.ENSP00000284818,9606.ENSP00000294312,9606.ENSP00000296029,9606.ENSP00000296930,9606.ENSP00000297904,9606.ENSP00000300289,9606.ENSP00000302569,9606.ENSP00000304915,9606.ENSP00000311127,9606.ENSP00000312002,9606.ENSP00000316416,9606.ENSP00000327890,9606.ENSP00000338806,9606.ENSP00000340820,9606.ENSP00000347714,9606.ENSP00000351671,9606.ENSP00000354416,9606.ENSP00000357981,9606.ENSP00000360266,9606.ENSP00000361004,9606.ENSP00000362205,9606.ENSP00000364635,9606.ENSP00000368538,9606.ENSP00000368880,9606.ENSP00000373574,9606.ENSP00000397863,9606.ENSP00000405330,9606.ENSP00000412237,9606.ENSP00000415743,9606.ENSP00000427514,9606.ENSP00000438406,9606.ENSP00000470788	CD4,FGF20,SIRT1,SULT2A1,FGF6,APOB,KLRK1,FST,PRKCQ,PON3,PXN,IL18,LY96,FGF19,PF4,NPM1,VEGFD,PDIA3,CLEC7A,IL13,VEGFB,HAVCR2,CSH1,IL3RA,NFAT5,MAPT,FCAR,CCL20,CCL28,CTSS,JUN,IL13RA2,TREM2,PADI2,TNFRSF4,FOXO1,ACVRL1,IL34,ESR1,IL10,CD36,CEBPA,SLAMF1,IL12RB1
GO Process	GO:0008284	Positive regulation of cell population proliferation	27	945	0.76	1.34	1.00e-10	9606.ENSP00000180166,9606.ENSP00000212015,9606.ENSP00000217244,9606.ENSP00000228837,9606.ENSP00000263125,9606.ENSP00000280357,9606.ENSP00000294312,9606.ENSP00000296930,9606.ENSP00000297904,9606.ENSP00000302569,9606.ENSP00000304915,9606.ENSP00000311127,9606.ENSP00000312002,9606.ENSP00000337060,9606.ENSP00000357169,9606.ENSP00000360266,9606.ENSP00000361965,9606.ENSP00000368538,9606.ENSP00000373574,9606.ENSP00000379353,9606.ENSP00000392767,9606.ENSP00000397863,9606.ENSP00000404131,9606.ENSP00000405330,9606.ENSP00000412237,9606.ENSP00000438406,9606.ENSP00000470788	FGF20,SIRT1,CSNK2A1,FGF6,PRKCQ,IL18,FGF19,NPM1,VEGFD,CLEC7A,IL13,VEGFB,HAVCR2,NME1,FCRL3,JUN,ADA,TNFRSF4,ACVRL1,ST8SIA1,S100A13,IL34,TGFA,ESR1,IL10,SLAMF1,IL12RB1
GO Process	GO:0048584	Positive regulation of response to stimulus	39	2131	0.57	1.02	1.00e-10	9606.ENSP00000011653,9606.ENSP00000180166,9606.ENSP00000212015,9606.ENSP00000217244,9606.ENSP00000227348,9606.ENSP00000240618,9606.ENSP00000263125,9606.ENSP00000263408,9606.ENSP00000280357,9606.ENSP00000284818,9606.ENSP00000294312,9606.ENSP00000297904,9606.ENSP00000300289,9606.ENSP00000302569,9606.ENSP00000304915,9606.ENSP00000311127,9606.ENSP00000312002,9606.ENSP00000315112,9606.ENSP00000316416,9606.ENSP00000338806,9606.ENSP00000348944,9606.ENSP00000351671,9606.ENSP00000357169,9606.ENSP00000360181,9606.ENSP00000360266,9606.ENSP00000361965,9606.ENSP00000362205,9606.ENSP00000363869,9606.ENSP00000368759,9606.ENSP00000373574,9606.ENSP00000391490,9606.ENSP00000392767,9606.ENSP00000397863,9606.ENSP00000404131,9606.ENSP00000412237,9606.ENSP00000415743,9606.ENSP00000427514,9606.ENSP00000438406,9606.ENSP00000470788	CD4,FGF20,SIRT1,CSNK2A1,CRTAM,KLRK1,PRKCQ,C9,IL18,LY96,FGF19,VEGFD,PDIA3,CLEC7A,IL13,VEGFB,HAVCR2,RNF31,CSH1,NFAT5,RSPO1,CCL20,FCRL3,SH2D1A,JUN,ADA,TREM2,VSIG4,NEDD9,ACVRL1,AGR2,S100A13,IL34,TGFA,IL10,CD36,CEBPA,SLAMF1,IL12RB1
GO Process	GO:0051249	Regulation of lymphocyte activation	21	508	0.92	1.62	1.00e-10	9606.ENSP00000011653,9606.ENSP00000227348,9606.ENSP00000240618,9606.ENSP00000263125,9606.ENSP00000280357,9606.ENSP00000286639,9606.ENSP00000302569,9606.ENSP00000304915,9606.ENSP00000312002,9606.ENSP00000353259,9606.ENSP00000357169,9606.ENSP00000361965,9606.ENSP00000363869,9606.ENSP00000368538,9606.ENSP00000368759,9606.ENSP00000371018,9606.ENSP00000381133,9606.ENSP00000412237,9606.ENSP00000438038,9606.ENSP00000438406,9606.ENSP00000470788	CD4,CRTAM,KLRK1,PRKCQ,IL18,BATF,CLEC7A,IL13,HAVCR2,CD300A,FCRL3,ADA,VSIG4,TNFRSF4,NEDD9,SIRPB1,FGL1,IL10,KLRC1,SLAMF1,IL12RB1
GO Process	GO:0042221	Response to chemical	53	4010	0.42	0.81	1.70e-10	9606.ENSP00000011653,9606.ENSP00000180166,9606.ENSP00000212015,9606.ENSP00000222002,9606.ENSP00000222381,9606.ENSP00000228837,9606.ENSP00000232219,9606.ENSP00000233242,9606.ENSP00000240618,9606.ENSP00000256759,9606.ENSP00000263125,9606.ENSP00000265598,9606.ENSP00000265627,9606.ENSP00000267257,9606.ENSP00000276603,9606.ENSP00000280357,9606.ENSP00000284818,9606.ENSP00000294312,9606.ENSP00000296029,9606.ENSP00000296930,9606.ENSP00000297904,9606.ENSP00000300289,9606.ENSP00000302569,9606.ENSP00000304915,9606.ENSP00000311127,9606.ENSP00000312002,9606.ENSP00000316416,9606.ENSP00000327890,9606.ENSP00000338806,9606.ENSP00000340820,9606.ENSP00000347714,9606.ENSP00000351671,9606.ENSP00000354416,9606.ENSP00000355124,9606.ENSP00000356969,9606.ENSP00000357981,9606.ENSP00000360266,9606.ENSP00000361004,9606.ENSP00000361965,9606.ENSP00000362205,9606.ENSP00000364635,9606.ENSP00000368538,9606.ENSP00000368880,9606.ENSP00000373574,9606.ENSP00000397863,9606.ENSP00000404131,9606.ENSP00000405330,9606.ENSP00000412237,9606.ENSP00000415743,9606.ENSP00000427514,9606.ENSP00000438406,9606.ENSP00000470788,9606.ENSP00000482169	CD4,FGF20,SIRT1,SULT2A1,PON1,FGF6,RBP1,APOB,KLRK1,FST,PRKCQ,LAMP3,PON3,PXN,TERF1,IL18,LY96,FGF19,PF4,NPM1,VEGFD,PDIA3,CLEC7A,IL13,VEGFB,HAVCR2,CSH1,IL3RA,NFAT5,MAPT,FCAR,CCL20,CCL28,KRT19,APOA2,CTSS,JUN,IL13RA2,ADA,TREM2,PADI2,TNFRSF4,FOXO1,ACVRL1,IL34,TGFA,ESR1,IL10,CD36,CEBPA,SLAMF1,IL12RB1,NEFL
GO Process	GO:0002250	Adaptive immune response	18	359	1.0	1.72	2.65e-10	9606.ENSP00000011653,9606.ENSP00000227348,9606.ENSP00000240618,9606.ENSP00000254868,9606.ENSP00000263408,9606.ENSP00000265598,9606.ENSP00000280357,9606.ENSP00000286639,9606.ENSP00000312002,9606.ENSP00000345243,9606.ENSP00000357981,9606.ENSP00000360181,9606.ENSP00000361004,9606.ENSP00000361965,9606.ENSP00000375622,9606.ENSP00000381133,9606.ENSP00000438038,9606.ENSP00000438406	CD4,CRTAM,KLRK1,CLEC10A,C9,LAMP3,IL18,BATF,HAVCR2,SIGLEC10,CTSS,SH2D1A,IL13RA2,ADA,LAIR1,FGL1,KLRC1,SLAMF1
GO Process	GO:0048518	Positive regulation of biological process	66	6207	0.33	0.68	2.88e-10	9606.ENSP00000011653,9606.ENSP00000180166,9606.ENSP00000212015,9606.ENSP00000217244,9606.ENSP00000222381,9606.ENSP00000227348,9606.ENSP00000228837,9606.ENSP00000233242,9606.ENSP00000240618,9606.ENSP00000256759,9606.ENSP00000263125,9606.ENSP00000263408,9606.ENSP00000265598,9606.ENSP00000267257,9606.ENSP00000276603,9606.ENSP00000280357,9606.ENSP00000284818,9606.ENSP00000286639,9606.ENSP00000294312,9606.ENSP00000296029,9606.ENSP00000296930,9606.ENSP00000297904,9606.ENSP00000300289,9606.ENSP00000302569,9606.ENSP00000304915,9606.ENSP00000310036,9606.ENSP00000311127,9606.ENSP00000312002,9606.ENSP00000315112,9606.ENSP00000316416,9606.ENSP00000337060,9606.ENSP00000338806,9606.ENSP00000340820,9606.ENSP00000347714,9606.ENSP00000348821,9606.ENSP00000348944,9606.ENSP00000351671,9606.ENSP00000353259,9606.ENSP00000354416,9606.ENSP00000356969,9606.ENSP00000357169,9606.ENSP00000357981,9606.ENSP00000360181,9606.ENSP00000360266,9606.ENSP00000361004,9606.ENSP00000361965,9606.ENSP00000362205,9606.ENSP00000363869,9606.ENSP00000364635,9606.ENSP00000368538,9606.ENSP00000368759,9606.ENSP00000368880,9606.ENSP00000371018,9606.ENSP00000373574,9606.ENSP00000379353,9606.ENSP00000391490,9606.ENSP00000392767,9606.ENSP00000397863,9606.ENSP00000404131,9606.ENSP00000405330,9606.ENSP00000412237,9606.ENSP00000415743,9606.ENSP00000427514,9606.ENSP00000438406,9606.ENSP00000470788,9606.ENSP00000482169	CD4,FGF20,SIRT1,CSNK2A1,PON1,CRTAM,FGF6,APOB,KLRK1,FST,PRKCQ,C9,LAMP3,PXN,TERF1,IL18,LY96,BATF,FGF19,PF4,NPM1,VEGFD,PDIA3,CLEC7A,IL13,CD34,VEGFB,HAVCR2,RNF31,CSH1,NME1,NFAT5,MAPT,FCAR,MYOM1,RSPO1,CCL20,CD300A,CCL28,APOA2,FCRL3,CTSS,SH2D1A,JUN,IL13RA2,ADA,TREM2,VSIG4,PADI2,TNFRSF4,NEDD9,FOXO1,SIRPB1,ACVRL1,ST8SIA1,AGR2,S100A13,IL34,TGFA,ESR1,IL10,CD36,CEBPA,SLAMF1,IL12RB1,NEFL
GO Process	GO:0001819	Positive regulation of cytokine production	20	482	0.92	1.58	2.98e-10	9606.ENSP00000011653,9606.ENSP00000212015,9606.ENSP00000227348,9606.ENSP00000240618,9606.ENSP00000263125,9606.ENSP00000280357,9606.ENSP00000284818,9606.ENSP00000286639,9606.ENSP00000296029,9606.ENSP00000302569,9606.ENSP00000304915,9606.ENSP00000310036,9606.ENSP00000312002,9606.ENSP00000356969,9606.ENSP00000362205,9606.ENSP00000392767,9606.ENSP00000412237,9606.ENSP00000415743,9606.ENSP00000438406,9606.ENSP00000470788	CD4,SIRT1,CRTAM,KLRK1,PRKCQ,IL18,LY96,BATF,PF4,CLEC7A,IL13,CD34,HAVCR2,APOA2,TREM2,S100A13,IL10,CD36,SLAMF1,IL12RB1
GO Process	GO:0042127	Regulation of cell population proliferation	34	1669	0.61	1.08	2.98e-10	9606.ENSP00000180166,9606.ENSP00000212015,9606.ENSP00000217244,9606.ENSP00000227348,9606.ENSP00000228837,9606.ENSP00000263125,9606.ENSP00000280357,9606.ENSP00000294312,9606.ENSP00000296029,9606.ENSP00000296930,9606.ENSP00000297904,9606.ENSP00000302569,9606.ENSP00000304915,9606.ENSP00000311127,9606.ENSP00000312002,9606.ENSP00000337060,9606.ENSP00000353259,9606.ENSP00000357169,9606.ENSP00000360266,9606.ENSP00000361965,9606.ENSP00000362205,9606.ENSP00000363869,9606.ENSP00000368538,9606.ENSP00000368880,9606.ENSP00000373574,9606.ENSP00000379353,9606.ENSP00000392767,9606.ENSP00000397863,9606.ENSP00000404131,9606.ENSP00000405330,9606.ENSP00000412237,9606.ENSP00000427514,9606.ENSP00000438406,9606.ENSP00000470788	FGF20,SIRT1,CSNK2A1,CRTAM,FGF6,PRKCQ,IL18,FGF19,PF4,NPM1,VEGFD,CLEC7A,IL13,VEGFB,HAVCR2,NME1,CD300A,FCRL3,JUN,ADA,TREM2,VSIG4,TNFRSF4,FOXO1,ACVRL1,ST8SIA1,S100A13,IL34,TGFA,ESR1,IL10,CEBPA,SLAMF1,IL12RB1
GO Process	GO:0009607	Response to biotic stimulus	31	1375	0.66	1.14	3.22e-10	9606.ENSP00000011653,9606.ENSP00000216218,9606.ENSP00000227348,9606.ENSP00000233242,9606.ENSP00000240618,9606.ENSP00000254868,9606.ENSP00000263408,9606.ENSP00000280357,9606.ENSP00000284818,9606.ENSP00000286639,9606.ENSP00000294312,9606.ENSP00000296029,9606.ENSP00000297904,9606.ENSP00000302046,9606.ENSP00000302569,9606.ENSP00000304915,9606.ENSP00000312002,9606.ENSP00000315112,9606.ENSP00000345243,9606.ENSP00000347714,9606.ENSP00000351671,9606.ENSP00000354416,9606.ENSP00000360181,9606.ENSP00000362205,9606.ENSP00000363869,9606.ENSP00000397863,9606.ENSP00000412237,9606.ENSP00000415743,9606.ENSP00000438038,9606.ENSP00000438406,9606.ENSP00000470788	CD4,ST13,CRTAM,APOB,KLRK1,CLEC10A,C9,IL18,LY96,BATF,FGF19,PF4,VEGFD,RNASE6,CLEC7A,IL13,HAVCR2,RNF31,SIGLEC10,FCAR,CCL20,CCL28,SH2D1A,TREM2,VSIG4,IL34,IL10,CD36,KLRC1,SLAMF1,IL12RB1
GO Process	GO:0002683	Negative regulation of immune system process	19	433	0.95	1.61	4.20e-10	9606.ENSP00000227348,9606.ENSP00000240618,9606.ENSP00000312002,9606.ENSP00000353259,9606.ENSP00000354416,9606.ENSP00000356969,9606.ENSP00000357169,9606.ENSP00000360181,9606.ENSP00000361004,9606.ENSP00000361965,9606.ENSP00000362205,9606.ENSP00000363869,9606.ENSP00000364635,9606.ENSP00000381133,9606.ENSP00000412237,9606.ENSP00000427514,9606.ENSP00000438038,9606.ENSP00000438406,9606.ENSP00000482801	CRTAM,KLRK1,HAVCR2,CD300A,CCL28,APOA2,FCRL3,SH2D1A,IL13RA2,ADA,TREM2,VSIG4,PADI2,FGL1,IL10,CEBPA,KLRC1,SLAMF1,MILR1
GO Process	GO:0044419	Biological process involved in interspecies interaction between organisms	32	1490	0.64	1.11	4.20e-10	9606.ENSP00000011653,9606.ENSP00000216218,9606.ENSP00000233242,9606.ENSP00000240618,9606.ENSP00000254868,9606.ENSP00000263408,9606.ENSP00000280357,9606.ENSP00000284818,9606.ENSP00000286639,9606.ENSP00000294312,9606.ENSP00000296029,9606.ENSP00000297904,9606.ENSP00000302046,9606.ENSP00000302569,9606.ENSP00000304915,9606.ENSP00000312002,9606.ENSP00000315112,9606.ENSP00000345243,9606.ENSP00000347714,9606.ENSP00000351671,9606.ENSP00000354416,9606.ENSP00000360181,9606.ENSP00000360266,9606.ENSP00000362205,9606.ENSP00000363869,9606.ENSP00000368538,9606.ENSP00000397863,9606.ENSP00000412237,9606.ENSP00000415743,9606.ENSP00000438038,9606.ENSP00000438406,9606.ENSP00000470788	CD4,ST13,APOB,KLRK1,CLEC10A,C9,IL18,LY96,BATF,FGF19,PF4,VEGFD,RNASE6,CLEC7A,IL13,HAVCR2,RNF31,SIGLEC10,FCAR,CCL20,CCL28,SH2D1A,JUN,TREM2,VSIG4,TNFRSF4,IL34,IL10,CD36,KLRC1,SLAMF1,IL12RB1
GO Process	GO:0032101	Regulation of response to external stimulus	26	964	0.73	1.25	7.09e-10	9606.ENSP00000227348,9606.ENSP00000240618,9606.ENSP00000280357,9606.ENSP00000284818,9606.ENSP00000297904,9606.ENSP00000302569,9606.ENSP00000304915,9606.ENSP00000310036,9606.ENSP00000311127,9606.ENSP00000312002,9606.ENSP00000315112,9606.ENSP00000345243,9606.ENSP00000360181,9606.ENSP00000361965,9606.ENSP00000362205,9606.ENSP00000363869,9606.ENSP00000364635,9606.ENSP00000368759,9606.ENSP00000397863,9606.ENSP00000405330,9606.ENSP00000412237,9606.ENSP00000415743,9606.ENSP00000427514,9606.ENSP00000438038,9606.ENSP00000438406,9606.ENSP00000470788	CRTAM,KLRK1,IL18,LY96,VEGFD,CLEC7A,IL13,CD34,VEGFB,HAVCR2,RNF31,SIGLEC10,SH2D1A,ADA,TREM2,VSIG4,PADI2,NEDD9,IL34,ESR1,IL10,CD36,CEBPA,KLRC1,SLAMF1,IL12RB1
GO Process	GO:0051707	Response to other organism	30	1328	0.66	1.13	7.09e-10	9606.ENSP00000011653,9606.ENSP00000216218,9606.ENSP00000233242,9606.ENSP00000240618,9606.ENSP00000254868,9606.ENSP00000263408,9606.ENSP00000280357,9606.ENSP00000284818,9606.ENSP00000286639,9606.ENSP00000294312,9606.ENSP00000296029,9606.ENSP00000297904,9606.ENSP00000302046,9606.ENSP00000302569,9606.ENSP00000304915,9606.ENSP00000312002,9606.ENSP00000315112,9606.ENSP00000345243,9606.ENSP00000347714,9606.ENSP00000351671,9606.ENSP00000354416,9606.ENSP00000360181,9606.ENSP00000362205,9606.ENSP00000363869,9606.ENSP00000397863,9606.ENSP00000412237,9606.ENSP00000415743,9606.ENSP00000438038,9606.ENSP00000438406,9606.ENSP00000470788	CD4,ST13,APOB,KLRK1,CLEC10A,C9,IL18,LY96,BATF,FGF19,PF4,VEGFD,RNASE6,CLEC7A,IL13,HAVCR2,RNF31,SIGLEC10,FCAR,CCL20,CCL28,SH2D1A,TREM2,VSIG4,IL34,IL10,CD36,KLRC1,SLAMF1,IL12RB1
GO Process	GO:0010604	Positive regulation of macromolecule metabolic process	48	3533	0.44	0.8	1.42e-09	9606.ENSP00000011653,9606.ENSP00000180166,9606.ENSP00000212015,9606.ENSP00000217244,9606.ENSP00000227348,9606.ENSP00000228837,9606.ENSP00000233242,9606.ENSP00000240618,9606.ENSP00000263125,9606.ENSP00000265598,9606.ENSP00000276603,9606.ENSP00000280357,9606.ENSP00000284818,9606.ENSP00000286639,9606.ENSP00000294312,9606.ENSP00000296029,9606.ENSP00000296930,9606.ENSP00000297904,9606.ENSP00000302569,9606.ENSP00000304915,9606.ENSP00000310036,9606.ENSP00000311127,9606.ENSP00000312002,9606.ENSP00000316416,9606.ENSP00000338806,9606.ENSP00000340820,9606.ENSP00000348821,9606.ENSP00000348944,9606.ENSP00000353259,9606.ENSP00000356969,9606.ENSP00000357169,9606.ENSP00000360266,9606.ENSP00000362205,9606.ENSP00000364635,9606.ENSP00000368538,9606.ENSP00000368759,9606.ENSP00000368880,9606.ENSP00000373574,9606.ENSP00000391490,9606.ENSP00000392767,9606.ENSP00000397863,9606.ENSP00000404131,9606.ENSP00000405330,9606.ENSP00000412237,9606.ENSP00000415743,9606.ENSP00000427514,9606.ENSP00000438406,9606.ENSP00000470788	CD4,FGF20,SIRT1,CSNK2A1,CRTAM,FGF6,APOB,KLRK1,PRKCQ,LAMP3,TERF1,IL18,LY96,BATF,FGF19,PF4,NPM1,VEGFD,CLEC7A,IL13,CD34,VEGFB,HAVCR2,CSH1,NFAT5,MAPT,MYOM1,RSPO1,CD300A,APOA2,FCRL3,JUN,TREM2,PADI2,TNFRSF4,NEDD9,FOXO1,ACVRL1,AGR2,S100A13,IL34,TGFA,ESR1,IL10,CD36,CEBPA,SLAMF1,IL12RB1
GO Process	GO:0002699	Positive regulation of immune effector process	15	264	1.06	1.67	3.60e-09	9606.ENSP00000212015,9606.ENSP00000227348,9606.ENSP00000240618,9606.ENSP00000280357,9606.ENSP00000302569,9606.ENSP00000304915,9606.ENSP00000353259,9606.ENSP00000360181,9606.ENSP00000361004,9606.ENSP00000362205,9606.ENSP00000368538,9606.ENSP00000412237,9606.ENSP00000415743,9606.ENSP00000438406,9606.ENSP00000470788	SIRT1,CRTAM,KLRK1,IL18,CLEC7A,IL13,CD300A,SH2D1A,IL13RA2,TREM2,TNFRSF4,IL10,CD36,SLAMF1,IL12RB1
GO Process	GO:0045321	Leukocyte activation	20	574	0.85	1.36	4.54e-09	9606.ENSP00000011653,9606.ENSP00000227348,9606.ENSP00000240618,9606.ENSP00000263125,9606.ENSP00000280357,9606.ENSP00000286639,9606.ENSP00000302569,9606.ENSP00000304915,9606.ENSP00000312002,9606.ENSP00000340820,9606.ENSP00000347714,9606.ENSP00000360266,9606.ENSP00000361965,9606.ENSP00000362205,9606.ENSP00000368538,9606.ENSP00000392767,9606.ENSP00000412237,9606.ENSP00000438038,9606.ENSP00000438406,9606.ENSP00000482801	CD4,CRTAM,KLRK1,PRKCQ,IL18,BATF,CLEC7A,IL13,HAVCR2,MAPT,FCAR,JUN,ADA,TREM2,TNFRSF4,S100A13,IL10,KLRC1,SLAMF1,MILR1
GO Process	GO:0009605	Response to external stimulus	38	2355	0.51	0.88	6.19e-09	9606.ENSP00000011653,9606.ENSP00000212015,9606.ENSP00000216218,9606.ENSP00000222381,9606.ENSP00000232219,9606.ENSP00000233242,9606.ENSP00000240618,9606.ENSP00000254868,9606.ENSP00000263125,9606.ENSP00000263408,9606.ENSP00000280357,9606.ENSP00000284818,9606.ENSP00000286639,9606.ENSP00000294312,9606.ENSP00000296029,9606.ENSP00000297904,9606.ENSP00000302046,9606.ENSP00000302569,9606.ENSP00000304915,9606.ENSP00000311127,9606.ENSP00000312002,9606.ENSP00000315112,9606.ENSP00000316416,9606.ENSP00000345243,9606.ENSP00000347714,9606.ENSP00000351671,9606.ENSP00000354416,9606.ENSP00000360181,9606.ENSP00000360266,9606.ENSP00000362205,9606.ENSP00000363869,9606.ENSP00000368880,9606.ENSP00000397863,9606.ENSP00000412237,9606.ENSP00000415743,9606.ENSP00000438038,9606.ENSP00000438406,9606.ENSP00000470788	CD4,SIRT1,ST13,PON1,RBP1,APOB,KLRK1,CLEC10A,PRKCQ,C9,IL18,LY96,BATF,FGF19,PF4,VEGFD,RNASE6,CLEC7A,IL13,VEGFB,HAVCR2,RNF31,CSH1,SIGLEC10,FCAR,CCL20,CCL28,SH2D1A,JUN,TREM2,VSIG4,FOXO1,IL34,IL10,CD36,KLRC1,SLAMF1,IL12RB1
GO Process	GO:0098542	Defense response to other organism	25	989	0.71	1.15	6.68e-09	9606.ENSP00000011653,9606.ENSP00000240618,9606.ENSP00000254868,9606.ENSP00000263408,9606.ENSP00000280357,9606.ENSP00000284818,9606.ENSP00000286639,9606.ENSP00000296029,9606.ENSP00000302046,9606.ENSP00000302569,9606.ENSP00000312002,9606.ENSP00000315112,9606.ENSP00000345243,9606.ENSP00000347714,9606.ENSP00000351671,9606.ENSP00000354416,9606.ENSP00000360181,9606.ENSP00000362205,9606.ENSP00000363869,9606.ENSP00000397863,9606.ENSP00000412237,9606.ENSP00000415743,9606.ENSP00000438038,9606.ENSP00000438406,9606.ENSP00000470788	CD4,KLRK1,CLEC10A,C9,IL18,LY96,BATF,PF4,RNASE6,CLEC7A,HAVCR2,RNF31,SIGLEC10,FCAR,CCL20,CCL28,SH2D1A,TREM2,VSIG4,IL34,IL10,CD36,KLRC1,SLAMF1,IL12RB1
GO Process	GO:0009893	Positive regulation of metabolic process	49	3847	0.41	0.75	6.82e-09	9606.ENSP00000011653,9606.ENSP00000180166,9606.ENSP00000212015,9606.ENSP00000217244,9606.ENSP00000227348,9606.ENSP00000228837,9606.ENSP00000233242,9606.ENSP00000240618,9606.ENSP00000263125,9606.ENSP00000265598,9606.ENSP00000276603,9606.ENSP00000280357,9606.ENSP00000284818,9606.ENSP00000286639,9606.ENSP00000294312,9606.ENSP00000296029,9606.ENSP00000296930,9606.ENSP00000297904,9606.ENSP00000302569,9606.ENSP00000304915,9606.ENSP00000310036,9606.ENSP00000311127,9606.ENSP00000312002,9606.ENSP00000315112,9606.ENSP00000316416,9606.ENSP00000338806,9606.ENSP00000340820,9606.ENSP00000348821,9606.ENSP00000348944,9606.ENSP00000353259,9606.ENSP00000356969,9606.ENSP00000357169,9606.ENSP00000360266,9606.ENSP00000362205,9606.ENSP00000364635,9606.ENSP00000368538,9606.ENSP00000368759,9606.ENSP00000368880,9606.ENSP00000373574,9606.ENSP00000391490,9606.ENSP00000392767,9606.ENSP00000397863,9606.ENSP00000404131,9606.ENSP00000405330,9606.ENSP00000412237,9606.ENSP00000415743,9606.ENSP00000427514,9606.ENSP00000438406,9606.ENSP00000470788	CD4,FGF20,SIRT1,CSNK2A1,CRTAM,FGF6,APOB,KLRK1,PRKCQ,LAMP3,TERF1,IL18,LY96,BATF,FGF19,PF4,NPM1,VEGFD,CLEC7A,IL13,CD34,VEGFB,HAVCR2,RNF31,CSH1,NFAT5,MAPT,MYOM1,RSPO1,CD300A,APOA2,FCRL3,JUN,TREM2,PADI2,TNFRSF4,NEDD9,FOXO1,ACVRL1,AGR2,S100A13,IL34,TGFA,ESR1,IL10,CD36,CEBPA,SLAMF1,IL12RB1
GO Process	GO:0002703	Regulation of leukocyte mediated immunity	14	239	1.07	1.62	1.12e-08	9606.ENSP00000227348,9606.ENSP00000240618,9606.ENSP00000280357,9606.ENSP00000302569,9606.ENSP00000304915,9606.ENSP00000312002,9606.ENSP00000353259,9606.ENSP00000360181,9606.ENSP00000361004,9606.ENSP00000362205,9606.ENSP00000412237,9606.ENSP00000438038,9606.ENSP00000438406,9606.ENSP00000470788	CRTAM,KLRK1,IL18,CLEC7A,IL13,HAVCR2,CD300A,SH2D1A,IL13RA2,TREM2,IL10,KLRC1,SLAMF1,IL12RB1
GO Process	GO:0002819	Regulation of adaptive immune response	13	195	1.13	1.67	1.29e-08	9606.ENSP00000011653,9606.ENSP00000212015,9606.ENSP00000263125,9606.ENSP00000280357,9606.ENSP00000286639,9606.ENSP00000302569,9606.ENSP00000312002,9606.ENSP00000361965,9606.ENSP00000362205,9606.ENSP00000412237,9606.ENSP00000438038,9606.ENSP00000438406,9606.ENSP00000470788	CD4,SIRT1,PRKCQ,IL18,BATF,CLEC7A,HAVCR2,ADA,TREM2,IL10,KLRC1,SLAMF1,IL12RB1
GO Process	GO:0001775	Cell activation	21	693	0.78	1.23	1.37e-08	9606.ENSP00000011653,9606.ENSP00000227348,9606.ENSP00000240618,9606.ENSP00000263125,9606.ENSP00000280357,9606.ENSP00000286639,9606.ENSP00000296029,9606.ENSP00000302569,9606.ENSP00000304915,9606.ENSP00000312002,9606.ENSP00000340820,9606.ENSP00000347714,9606.ENSP00000360266,9606.ENSP00000361965,9606.ENSP00000362205,9606.ENSP00000368538,9606.ENSP00000392767,9606.ENSP00000412237,9606.ENSP00000438038,9606.ENSP00000438406,9606.ENSP00000482801	CD4,CRTAM,KLRK1,PRKCQ,IL18,BATF,PF4,CLEC7A,IL13,HAVCR2,MAPT,FCAR,JUN,ADA,TREM2,TNFRSF4,S100A13,IL10,KLRC1,SLAMF1,MILR1
GO Process	GO:0007165	Signal transduction	54	4714	0.36	0.69	1.54e-08	9606.ENSP00000011653,9606.ENSP00000180166,9606.ENSP00000212015,9606.ENSP00000217244,9606.ENSP00000228837,9606.ENSP00000240618,9606.ENSP00000256759,9606.ENSP00000262776,9606.ENSP00000263125,9606.ENSP00000267257,9606.ENSP00000280357,9606.ENSP00000284818,9606.ENSP00000286639,9606.ENSP00000294312,9606.ENSP00000296029,9606.ENSP00000296930,9606.ENSP00000297904,9606.ENSP00000300289,9606.ENSP00000302569,9606.ENSP00000304915,9606.ENSP00000310036,9606.ENSP00000311127,9606.ENSP00000312002,9606.ENSP00000315112,9606.ENSP00000316416,9606.ENSP00000327890,9606.ENSP00000338806,9606.ENSP00000347714,9606.ENSP00000348821,9606.ENSP00000348944,9606.ENSP00000351671,9606.ENSP00000354416,9606.ENSP00000355124,9606.ENSP00000357169,9606.ENSP00000357981,9606.ENSP00000360266,9606.ENSP00000361004,9606.ENSP00000361965,9606.ENSP00000362205,9606.ENSP00000364635,9606.ENSP00000368538,9606.ENSP00000368759,9606.ENSP00000368880,9606.ENSP00000371018,9606.ENSP00000373574,9606.ENSP00000397863,9606.ENSP00000404131,9606.ENSP00000405330,9606.ENSP00000412237,9606.ENSP00000415743,9606.ENSP00000427514,9606.ENSP00000438038,9606.ENSP00000470788,9606.ENSP00000482801	CD4,FGF20,SIRT1,CSNK2A1,FGF6,KLRK1,FST,LGALS3BP,PRKCQ,PXN,IL18,LY96,BATF,FGF19,PF4,NPM1,VEGFD,PDIA3,CLEC7A,IL13,CD34,VEGFB,HAVCR2,RNF31,CSH1,IL3RA,NFAT5,FCAR,MYOM1,RSPO1,CCL20,CCL28,KRT19,FCRL3,CTSS,JUN,IL13RA2,ADA,TREM2,PADI2,TNFRSF4,NEDD9,FOXO1,SIRPB1,ACVRL1,IL34,TGFA,ESR1,IL10,CD36,CEBPA,KLRC1,IL12RB1,MILR1
GO Process	GO:0023052	Signaling	56	5057	0.35	0.67	1.77e-08	9606.ENSP00000011653,9606.ENSP00000180166,9606.ENSP00000212015,9606.ENSP00000217244,9606.ENSP00000228837,9606.ENSP00000240618,9606.ENSP00000256759,9606.ENSP00000262776,9606.ENSP00000263125,9606.ENSP00000267257,9606.ENSP00000280357,9606.ENSP00000284818,9606.ENSP00000286639,9606.ENSP00000294312,9606.ENSP00000296029,9606.ENSP00000296930,9606.ENSP00000297904,9606.ENSP00000300289,9606.ENSP00000302569,9606.ENSP00000304915,9606.ENSP00000310036,9606.ENSP00000311127,9606.ENSP00000312002,9606.ENSP00000315112,9606.ENSP00000316416,9606.ENSP00000327890,9606.ENSP00000338806,9606.ENSP00000340820,9606.ENSP00000347714,9606.ENSP00000348821,9606.ENSP00000348944,9606.ENSP00000351671,9606.ENSP00000354416,9606.ENSP00000355124,9606.ENSP00000357169,9606.ENSP00000357981,9606.ENSP00000360181,9606.ENSP00000360266,9606.ENSP00000361004,9606.ENSP00000361965,9606.ENSP00000362205,9606.ENSP00000364635,9606.ENSP00000368538,9606.ENSP00000368759,9606.ENSP00000368880,9606.ENSP00000371018,9606.ENSP00000373574,9606.ENSP00000397863,9606.ENSP00000404131,9606.ENSP00000405330,9606.ENSP00000412237,9606.ENSP00000415743,9606.ENSP00000427514,9606.ENSP00000438038,9606.ENSP00000470788,9606.ENSP00000482801	CD4,FGF20,SIRT1,CSNK2A1,FGF6,KLRK1,FST,LGALS3BP,PRKCQ,PXN,IL18,LY96,BATF,FGF19,PF4,NPM1,VEGFD,PDIA3,CLEC7A,IL13,CD34,VEGFB,HAVCR2,RNF31,CSH1,IL3RA,NFAT5,MAPT,FCAR,MYOM1,RSPO1,CCL20,CCL28,KRT19,FCRL3,CTSS,SH2D1A,JUN,IL13RA2,ADA,TREM2,PADI2,TNFRSF4,NEDD9,FOXO1,SIRPB1,ACVRL1,IL34,TGFA,ESR1,IL10,CD36,CEBPA,KLRC1,IL12RB1,MILR1
GO Process	GO:1903037	Regulation of leukocyte cell-cell adhesion	16	368	0.94	1.42	2.39e-08	9606.ENSP00000011653,9606.ENSP00000227348,9606.ENSP00000240618,9606.ENSP00000263125,9606.ENSP00000280357,9606.ENSP00000312002,9606.ENSP00000338806,9606.ENSP00000353259,9606.ENSP00000354416,9606.ENSP00000361965,9606.ENSP00000363869,9606.ENSP00000371018,9606.ENSP00000381133,9606.ENSP00000412237,9606.ENSP00000438406,9606.ENSP00000470788	CD4,CRTAM,KLRK1,PRKCQ,IL18,HAVCR2,NFAT5,CD300A,CCL28,ADA,VSIG4,SIRPB1,FGL1,IL10,SLAMF1,IL12RB1
GO Process	GO:0050778	Positive regulation of immune response	18	502	0.86	1.3	2.78e-08	9606.ENSP00000011653,9606.ENSP00000212015,9606.ENSP00000227348,9606.ENSP00000240618,9606.ENSP00000263125,9606.ENSP00000263408,9606.ENSP00000280357,9606.ENSP00000302569,9606.ENSP00000304915,9606.ENSP00000312002,9606.ENSP00000315112,9606.ENSP00000360181,9606.ENSP00000361965,9606.ENSP00000362205,9606.ENSP00000363869,9606.ENSP00000412237,9606.ENSP00000438406,9606.ENSP00000470788	CD4,SIRT1,CRTAM,KLRK1,PRKCQ,C9,IL18,CLEC7A,IL13,HAVCR2,RNF31,SH2D1A,ADA,TREM2,VSIG4,IL10,SLAMF1,IL12RB1
GO Process	GO:0080134	Regulation of response to stress	28	1373	0.61	0.98	3.41e-08	9606.ENSP00000212015,9606.ENSP00000227348,9606.ENSP00000240618,9606.ENSP00000280357,9606.ENSP00000294312,9606.ENSP00000296930,9606.ENSP00000302569,9606.ENSP00000304915,9606.ENSP00000310036,9606.ENSP00000311127,9606.ENSP00000312002,9606.ENSP00000315112,9606.ENSP00000340820,9606.ENSP00000345243,9606.ENSP00000347714,9606.ENSP00000360181,9606.ENSP00000361965,9606.ENSP00000362205,9606.ENSP00000363869,9606.ENSP00000368880,9606.ENSP00000391490,9606.ENSP00000405330,9606.ENSP00000412237,9606.ENSP00000415743,9606.ENSP00000427514,9606.ENSP00000438038,9606.ENSP00000438406,9606.ENSP00000470788	SIRT1,CRTAM,KLRK1,IL18,FGF19,NPM1,CLEC7A,IL13,CD34,VEGFB,HAVCR2,RNF31,MAPT,SIGLEC10,FCAR,SH2D1A,ADA,TREM2,VSIG4,FOXO1,AGR2,ESR1,IL10,CD36,CEBPA,KLRC1,SLAMF1,IL12RB1
GO Process	GO:0001817	Regulation of cytokine production	21	739	0.76	1.16	3.77e-08	9606.ENSP00000011653,9606.ENSP00000212015,9606.ENSP00000227348,9606.ENSP00000240618,9606.ENSP00000263125,9606.ENSP00000280357,9606.ENSP00000284818,9606.ENSP00000286639,9606.ENSP00000296029,9606.ENSP00000302569,9606.ENSP00000304915,9606.ENSP00000310036,9606.ENSP00000312002,9606.ENSP00000356969,9606.ENSP00000362205,9606.ENSP00000363869,9606.ENSP00000392767,9606.ENSP00000412237,9606.ENSP00000415743,9606.ENSP00000438406,9606.ENSP00000470788	CD4,SIRT1,CRTAM,KLRK1,PRKCQ,IL18,LY96,BATF,PF4,CLEC7A,IL13,CD34,HAVCR2,APOA2,TREM2,VSIG4,S100A13,IL10,CD36,SLAMF1,IL12RB1
GO Process	GO:0007154	Cell communication	56	5165	0.34	0.65	3.79e-08	9606.ENSP00000011653,9606.ENSP00000180166,9606.ENSP00000212015,9606.ENSP00000217244,9606.ENSP00000228837,9606.ENSP00000240618,9606.ENSP00000256759,9606.ENSP00000262776,9606.ENSP00000263125,9606.ENSP00000267257,9606.ENSP00000280357,9606.ENSP00000284818,9606.ENSP00000286639,9606.ENSP00000294312,9606.ENSP00000296029,9606.ENSP00000296930,9606.ENSP00000297904,9606.ENSP00000300289,9606.ENSP00000302569,9606.ENSP00000304915,9606.ENSP00000310036,9606.ENSP00000311127,9606.ENSP00000312002,9606.ENSP00000315112,9606.ENSP00000316416,9606.ENSP00000327890,9606.ENSP00000338806,9606.ENSP00000340820,9606.ENSP00000347714,9606.ENSP00000348821,9606.ENSP00000348944,9606.ENSP00000351671,9606.ENSP00000354416,9606.ENSP00000355124,9606.ENSP00000357169,9606.ENSP00000357981,9606.ENSP00000360181,9606.ENSP00000360266,9606.ENSP00000361004,9606.ENSP00000361965,9606.ENSP00000362205,9606.ENSP00000364635,9606.ENSP00000368538,9606.ENSP00000368759,9606.ENSP00000368880,9606.ENSP00000371018,9606.ENSP00000373574,9606.ENSP00000397863,9606.ENSP00000404131,9606.ENSP00000405330,9606.ENSP00000412237,9606.ENSP00000415743,9606.ENSP00000427514,9606.ENSP00000438038,9606.ENSP00000470788,9606.ENSP00000482801	CD4,FGF20,SIRT1,CSNK2A1,FGF6,KLRK1,FST,LGALS3BP,PRKCQ,PXN,IL18,LY96,BATF,FGF19,PF4,NPM1,VEGFD,PDIA3,CLEC7A,IL13,CD34,VEGFB,HAVCR2,RNF31,CSH1,IL3RA,NFAT5,MAPT,FCAR,MYOM1,RSPO1,CCL20,CCL28,KRT19,FCRL3,CTSS,SH2D1A,JUN,IL13RA2,ADA,TREM2,PADI2,TNFRSF4,NEDD9,FOXO1,SIRPB1,ACVRL1,IL34,TGFA,ESR1,IL10,CD36,CEBPA,KLRC1,IL12RB1,MILR1
GO Process	GO:0002696	Positive regulation of leukocyte activation	16	384	0.92	1.37	3.92e-08	9606.ENSP00000011653,9606.ENSP00000240618,9606.ENSP00000263125,9606.ENSP00000280357,9606.ENSP00000302569,9606.ENSP00000304915,9606.ENSP00000312002,9606.ENSP00000357169,9606.ENSP00000361965,9606.ENSP00000362205,9606.ENSP00000368538,9606.ENSP00000371018,9606.ENSP00000412237,9606.ENSP00000427514,9606.ENSP00000438406,9606.ENSP00000470788	CD4,KLRK1,PRKCQ,IL18,CLEC7A,IL13,HAVCR2,FCRL3,ADA,TREM2,TNFRSF4,SIRPB1,IL10,CEBPA,SLAMF1,IL12RB1
GO Process	GO:0070663	Regulation of leukocyte proliferation	14	271	1.02	1.47	4.23e-08	9606.ENSP00000227348,9606.ENSP00000263125,9606.ENSP00000280357,9606.ENSP00000304915,9606.ENSP00000312002,9606.ENSP00000353259,9606.ENSP00000357169,9606.ENSP00000361965,9606.ENSP00000363869,9606.ENSP00000368538,9606.ENSP00000397863,9606.ENSP00000412237,9606.ENSP00000438406,9606.ENSP00000470788	CRTAM,PRKCQ,IL18,IL13,HAVCR2,CD300A,FCRL3,ADA,VSIG4,TNFRSF4,IL34,IL10,SLAMF1,IL12RB1
GO Process	GO:0051240	Positive regulation of multicellular organismal process	29	1505	0.59	0.94	4.84e-08	9606.ENSP00000011653,9606.ENSP00000212015,9606.ENSP00000227348,9606.ENSP00000240618,9606.ENSP00000256759,9606.ENSP00000263125,9606.ENSP00000280357,9606.ENSP00000284818,9606.ENSP00000286639,9606.ENSP00000296029,9606.ENSP00000297904,9606.ENSP00000302569,9606.ENSP00000304915,9606.ENSP00000310036,9606.ENSP00000311127,9606.ENSP00000312002,9606.ENSP00000340820,9606.ENSP00000356969,9606.ENSP00000361965,9606.ENSP00000362205,9606.ENSP00000368759,9606.ENSP00000373574,9606.ENSP00000392767,9606.ENSP00000397863,9606.ENSP00000412237,9606.ENSP00000415743,9606.ENSP00000438406,9606.ENSP00000470788,9606.ENSP00000482169	CD4,SIRT1,CRTAM,KLRK1,FST,PRKCQ,IL18,LY96,BATF,PF4,VEGFD,CLEC7A,IL13,CD34,VEGFB,HAVCR2,MAPT,APOA2,ADA,TREM2,NEDD9,ACVRL1,S100A13,IL34,IL10,CD36,SLAMF1,IL12RB1,NEFL
GO Process	GO:0002822	Regulation of adaptive immune response based on somatic recombination of immune receptors built from immunoglobulin superfamily domains	12	179	1.13	1.58	5.57e-08	9606.ENSP00000011653,9606.ENSP00000263125,9606.ENSP00000280357,9606.ENSP00000286639,9606.ENSP00000302569,9606.ENSP00000312002,9606.ENSP00000361965,9606.ENSP00000362205,9606.ENSP00000412237,9606.ENSP00000438038,9606.ENSP00000438406,9606.ENSP00000470788	CD4,PRKCQ,IL18,BATF,CLEC7A,HAVCR2,ADA,TREM2,IL10,KLRC1,SLAMF1,IL12RB1
GO Process	GO:0009967	Positive regulation of signal transduction	29	1525	0.58	0.92	6.33e-08	9606.ENSP00000011653,9606.ENSP00000180166,9606.ENSP00000212015,9606.ENSP00000217244,9606.ENSP00000280357,9606.ENSP00000284818,9606.ENSP00000294312,9606.ENSP00000300289,9606.ENSP00000302569,9606.ENSP00000311127,9606.ENSP00000312002,9606.ENSP00000315112,9606.ENSP00000316416,9606.ENSP00000338806,9606.ENSP00000348944,9606.ENSP00000351671,9606.ENSP00000357169,9606.ENSP00000360266,9606.ENSP00000361965,9606.ENSP00000362205,9606.ENSP00000373574,9606.ENSP00000391490,9606.ENSP00000392767,9606.ENSP00000397863,9606.ENSP00000404131,9606.ENSP00000412237,9606.ENSP00000415743,9606.ENSP00000438406,9606.ENSP00000470788	CD4,FGF20,SIRT1,CSNK2A1,IL18,LY96,FGF19,PDIA3,CLEC7A,VEGFB,HAVCR2,RNF31,CSH1,NFAT5,RSPO1,CCL20,FCRL3,JUN,ADA,TREM2,ACVRL1,AGR2,S100A13,IL34,TGFA,IL10,CD36,SLAMF1,IL12RB1
GO Process	GO:0048522	Positive regulation of cellular process	58	5584	0.32	0.63	6.33e-08	9606.ENSP00000011653,9606.ENSP00000180166,9606.ENSP00000212015,9606.ENSP00000217244,9606.ENSP00000227348,9606.ENSP00000228837,9606.ENSP00000233242,9606.ENSP00000240618,9606.ENSP00000263125,9606.ENSP00000267257,9606.ENSP00000276603,9606.ENSP00000280357,9606.ENSP00000284818,9606.ENSP00000286639,9606.ENSP00000294312,9606.ENSP00000296029,9606.ENSP00000296930,9606.ENSP00000297904,9606.ENSP00000300289,9606.ENSP00000302569,9606.ENSP00000304915,9606.ENSP00000310036,9606.ENSP00000311127,9606.ENSP00000312002,9606.ENSP00000315112,9606.ENSP00000316416,9606.ENSP00000337060,9606.ENSP00000338806,9606.ENSP00000340820,9606.ENSP00000347714,9606.ENSP00000348821,9606.ENSP00000348944,9606.ENSP00000351671,9606.ENSP00000353259,9606.ENSP00000354416,9606.ENSP00000357169,9606.ENSP00000357981,9606.ENSP00000360181,9606.ENSP00000360266,9606.ENSP00000361965,9606.ENSP00000362205,9606.ENSP00000368538,9606.ENSP00000368759,9606.ENSP00000368880,9606.ENSP00000371018,9606.ENSP00000373574,9606.ENSP00000379353,9606.ENSP00000391490,9606.ENSP00000392767,9606.ENSP00000397863,9606.ENSP00000404131,9606.ENSP00000405330,9606.ENSP00000412237,9606.ENSP00000415743,9606.ENSP00000427514,9606.ENSP00000438406,9606.ENSP00000470788,9606.ENSP00000482169	CD4,FGF20,SIRT1,CSNK2A1,CRTAM,FGF6,APOB,KLRK1,PRKCQ,PXN,TERF1,IL18,LY96,BATF,FGF19,PF4,NPM1,VEGFD,PDIA3,CLEC7A,IL13,CD34,VEGFB,HAVCR2,RNF31,CSH1,NME1,NFAT5,MAPT,FCAR,MYOM1,RSPO1,CCL20,CD300A,CCL28,FCRL3,CTSS,SH2D1A,JUN,ADA,TREM2,TNFRSF4,NEDD9,FOXO1,SIRPB1,ACVRL1,ST8SIA1,AGR2,S100A13,IL34,TGFA,ESR1,IL10,CD36,CEBPA,SLAMF1,IL12RB1,NEFL
GO Process	GO:0050670	Regulation of lymphocyte proliferation	13	242	1.03	1.43	1.15e-07	9606.ENSP00000227348,9606.ENSP00000263125,9606.ENSP00000280357,9606.ENSP00000304915,9606.ENSP00000312002,9606.ENSP00000353259,9606.ENSP00000357169,9606.ENSP00000361965,9606.ENSP00000363869,9606.ENSP00000368538,9606.ENSP00000412237,9606.ENSP00000438406,9606.ENSP00000470788	CRTAM,PRKCQ,IL18,IL13,HAVCR2,CD300A,FCRL3,ADA,VSIG4,TNFRSF4,IL10,SLAMF1,IL12RB1
GO Process	GO:0002274	Myeloid leukocyte activation	11	150	1.17	1.56	1.25e-07	9606.ENSP00000280357,9606.ENSP00000286639,9606.ENSP00000304915,9606.ENSP00000312002,9606.ENSP00000340820,9606.ENSP00000347714,9606.ENSP00000360266,9606.ENSP00000362205,9606.ENSP00000392767,9606.ENSP00000438406,9606.ENSP00000482801	IL18,BATF,IL13,HAVCR2,MAPT,FCAR,JUN,TREM2,S100A13,SLAMF1,MILR1
GO Process	GO:0048523	Negative regulation of cellular process	52	4736	0.34	0.64	1.83e-07	9606.ENSP00000180166,9606.ENSP00000212015,9606.ENSP00000217244,9606.ENSP00000227348,9606.ENSP00000240618,9606.ENSP00000256759,9606.ENSP00000263125,9606.ENSP00000265598,9606.ENSP00000265627,9606.ENSP00000276603,9606.ENSP00000280357,9606.ENSP00000294312,9606.ENSP00000296029,9606.ENSP00000296930,9606.ENSP00000304915,9606.ENSP00000310036,9606.ENSP00000311127,9606.ENSP00000312002,9606.ENSP00000315112,9606.ENSP00000337060,9606.ENSP00000340820,9606.ENSP00000353259,9606.ENSP00000354416,9606.ENSP00000356969,9606.ENSP00000357169,9606.ENSP00000360181,9606.ENSP00000360266,9606.ENSP00000360882,9606.ENSP00000361004,9606.ENSP00000361965,9606.ENSP00000362205,9606.ENSP00000362674,9606.ENSP00000363869,9606.ENSP00000364635,9606.ENSP00000366410,9606.ENSP00000368538,9606.ENSP00000368759,9606.ENSP00000368880,9606.ENSP00000373574,9606.ENSP00000378563,9606.ENSP00000381133,9606.ENSP00000391490,9606.ENSP00000404131,9606.ENSP00000405330,9606.ENSP00000412237,9606.ENSP00000415743,9606.ENSP00000427514,9606.ENSP00000438038,9606.ENSP00000438406,9606.ENSP00000446576,9606.ENSP00000482169,9606.ENSP00000482801	FGF20,SIRT1,CSNK2A1,CRTAM,KLRK1,FST,PRKCQ,LAMP3,PON3,TERF1,IL18,FGF19,PF4,NPM1,IL13,CD34,VEGFB,HAVCR2,RNF31,NME1,MAPT,CD300A,CCL28,APOA2,FCRL3,SH2D1A,JUN,COL5A1,IL13RA2,ADA,TREM2,HDAC8,VSIG4,PADI2,NMNAT1,TNFRSF4,NEDD9,FOXO1,ACVRL1,PFDN6,FGL1,AGR2,TGFA,ESR1,IL10,CD36,CEBPA,KLRC1,SLAMF1,ATXN2,NEFL,MILR1
GO Process	GO:0009966	Regulation of signal transduction	40	2978	0.43	0.73	2.23e-07	9606.ENSP00000011653,9606.ENSP00000180166,9606.ENSP00000212015,9606.ENSP00000217244,9606.ENSP00000256759,9606.ENSP00000263125,9606.ENSP00000267257,9606.ENSP00000280357,9606.ENSP00000284818,9606.ENSP00000294312,9606.ENSP00000296029,9606.ENSP00000296930,9606.ENSP00000300289,9606.ENSP00000302569,9606.ENSP00000311127,9606.ENSP00000312002,9606.ENSP00000315112,9606.ENSP00000316416,9606.ENSP00000338806,9606.ENSP00000340820,9606.ENSP00000348944,9606.ENSP00000351671,9606.ENSP00000353259,9606.ENSP00000357169,9606.ENSP00000360181,9606.ENSP00000360266,9606.ENSP00000361965,9606.ENSP00000362205,9606.ENSP00000364635,9606.ENSP00000368880,9606.ENSP00000373574,9606.ENSP00000391490,9606.ENSP00000392767,9606.ENSP00000397863,9606.ENSP00000404131,9606.ENSP00000405330,9606.ENSP00000412237,9606.ENSP00000415743,9606.ENSP00000438406,9606.ENSP00000470788	CD4,FGF20,SIRT1,CSNK2A1,FST,PRKCQ,PXN,IL18,LY96,FGF19,PF4,NPM1,PDIA3,CLEC7A,VEGFB,HAVCR2,RNF31,CSH1,NFAT5,MAPT,RSPO1,CCL20,CD300A,FCRL3,SH2D1A,JUN,ADA,TREM2,PADI2,FOXO1,ACVRL1,AGR2,S100A13,IL34,TGFA,ESR1,IL10,CD36,SLAMF1,IL12RB1
GO Process	GO:0050863	Regulation of T cell activation	15	376	0.9	1.26	2.24e-07	9606.ENSP00000011653,9606.ENSP00000227348,9606.ENSP00000240618,9606.ENSP00000263125,9606.ENSP00000280357,9606.ENSP00000286639,9606.ENSP00000312002,9606.ENSP00000353259,9606.ENSP00000361965,9606.ENSP00000363869,9606.ENSP00000371018,9606.ENSP00000381133,9606.ENSP00000412237,9606.ENSP00000438406,9606.ENSP00000470788	CD4,CRTAM,KLRK1,PRKCQ,IL18,BATF,HAVCR2,CD300A,ADA,VSIG4,SIRPB1,FGL1,IL10,SLAMF1,IL12RB1
GO Process	GO:0051716	Cellular response to stimulus	61	6357	0.29	0.57	3.19e-07	9606.ENSP00000011653,9606.ENSP00000180166,9606.ENSP00000212015,9606.ENSP00000217244,9606.ENSP00000222002,9606.ENSP00000228837,9606.ENSP00000233242,9606.ENSP00000240618,9606.ENSP00000256759,9606.ENSP00000262776,9606.ENSP00000263125,9606.ENSP00000265627,9606.ENSP00000267257,9606.ENSP00000280357,9606.ENSP00000284818,9606.ENSP00000286639,9606.ENSP00000294312,9606.ENSP00000296029,9606.ENSP00000296930,9606.ENSP00000297904,9606.ENSP00000300289,9606.ENSP00000302569,9606.ENSP00000304915,9606.ENSP00000310036,9606.ENSP00000311127,9606.ENSP00000312002,9606.ENSP00000315112,9606.ENSP00000316416,9606.ENSP00000327890,9606.ENSP00000338806,9606.ENSP00000340820,9606.ENSP00000347714,9606.ENSP00000348821,9606.ENSP00000348944,9606.ENSP00000351671,9606.ENSP00000354416,9606.ENSP00000355124,9606.ENSP00000357169,9606.ENSP00000357981,9606.ENSP00000360266,9606.ENSP00000361004,9606.ENSP00000361965,9606.ENSP00000362205,9606.ENSP00000364635,9606.ENSP00000368538,9606.ENSP00000368759,9606.ENSP00000368880,9606.ENSP00000371018,9606.ENSP00000373574,9606.ENSP00000379353,9606.ENSP00000397863,9606.ENSP00000404131,9606.ENSP00000405330,9606.ENSP00000412237,9606.ENSP00000415743,9606.ENSP00000427514,9606.ENSP00000438038,9606.ENSP00000438406,9606.ENSP00000470788,9606.ENSP00000482169,9606.ENSP00000482801	CD4,FGF20,SIRT1,CSNK2A1,SULT2A1,FGF6,APOB,KLRK1,FST,LGALS3BP,PRKCQ,PON3,PXN,IL18,LY96,BATF,FGF19,PF4,NPM1,VEGFD,PDIA3,CLEC7A,IL13,CD34,VEGFB,HAVCR2,RNF31,CSH1,IL3RA,NFAT5,MAPT,FCAR,MYOM1,RSPO1,CCL20,CCL28,KRT19,FCRL3,CTSS,JUN,IL13RA2,ADA,TREM2,PADI2,TNFRSF4,NEDD9,FOXO1,SIRPB1,ACVRL1,ST8SIA1,IL34,TGFA,ESR1,IL10,CD36,CEBPA,KLRC1,SLAMF1,IL12RB1,NEFL,MILR1
GO Process	GO:0006954	Inflammatory response	17	538	0.8	1.12	4.52e-07	9606.ENSP00000263125,9606.ENSP00000280357,9606.ENSP00000284818,9606.ENSP00000296029,9606.ENSP00000302569,9606.ENSP00000304915,9606.ENSP00000312002,9606.ENSP00000340820,9606.ENSP00000351671,9606.ENSP00000356969,9606.ENSP00000360266,9606.ENSP00000362205,9606.ENSP00000368538,9606.ENSP00000397863,9606.ENSP00000412237,9606.ENSP00000415743,9606.ENSP00000438406	PRKCQ,IL18,LY96,PF4,CLEC7A,IL13,HAVCR2,MAPT,CCL20,APOA2,JUN,TREM2,TNFRSF4,IL34,IL10,CD36,SLAMF1
GO Process	GO:0051251	Positive regulation of lymphocyte activation	14	336	0.92	1.24	4.78e-07	9606.ENSP00000011653,9606.ENSP00000240618,9606.ENSP00000263125,9606.ENSP00000280357,9606.ENSP00000302569,9606.ENSP00000304915,9606.ENSP00000312002,9606.ENSP00000357169,9606.ENSP00000361965,9606.ENSP00000368538,9606.ENSP00000371018,9606.ENSP00000412237,9606.ENSP00000438406,9606.ENSP00000470788	CD4,KLRK1,PRKCQ,IL18,CLEC7A,IL13,HAVCR2,FCRL3,ADA,TNFRSF4,SIRPB1,IL10,SLAMF1,IL12RB1
GO Process	GO:0030155	Regulation of cell adhesion	20	784	0.71	1.01	4.97e-07	9606.ENSP00000011653,9606.ENSP00000227348,9606.ENSP00000240618,9606.ENSP00000263125,9606.ENSP00000280357,9606.ENSP00000312002,9606.ENSP00000338806,9606.ENSP00000353259,9606.ENSP00000354416,9606.ENSP00000361965,9606.ENSP00000363869,9606.ENSP00000368759,9606.ENSP00000371018,9606.ENSP00000373574,9606.ENSP00000381133,9606.ENSP00000391490,9606.ENSP00000412237,9606.ENSP00000415743,9606.ENSP00000438406,9606.ENSP00000470788	CD4,CRTAM,KLRK1,PRKCQ,IL18,HAVCR2,NFAT5,CD300A,CCL28,ADA,VSIG4,NEDD9,SIRPB1,ACVRL1,FGL1,AGR2,IL10,CD36,SLAMF1,IL12RB1
GO Process	GO:0002685	Regulation of leukocyte migration	12	231	1.02	1.31	6.58e-07	9606.ENSP00000240618,9606.ENSP00000297904,9606.ENSP00000311127,9606.ENSP00000351671,9606.ENSP00000353259,9606.ENSP00000354416,9606.ENSP00000361965,9606.ENSP00000362205,9606.ENSP00000364635,9606.ENSP00000368759,9606.ENSP00000397863,9606.ENSP00000438406	KLRK1,VEGFD,VEGFB,CCL20,CD300A,CCL28,ADA,TREM2,PADI2,NEDD9,IL34,SLAMF1
GO Process	GO:0002700	Regulation of production of molecular mediator of immune response	11	189	1.07	1.32	9.96e-07	9606.ENSP00000212015,9606.ENSP00000280357,9606.ENSP00000302569,9606.ENSP00000304915,9606.ENSP00000356969,9606.ENSP00000357169,9606.ENSP00000361004,9606.ENSP00000368538,9606.ENSP00000412237,9606.ENSP00000415743,9606.ENSP00000438406	SIRT1,IL18,CLEC7A,IL13,APOA2,FCRL3,IL13RA2,TNFRSF4,IL10,CD36,SLAMF1
GO Process	GO:0045937	Positive regulation of phosphate metabolic process	21	912	0.67	0.94	9.96e-07	9606.ENSP00000011653,9606.ENSP00000180166,9606.ENSP00000212015,9606.ENSP00000228837,9606.ENSP00000280357,9606.ENSP00000294312,9606.ENSP00000296930,9606.ENSP00000297904,9606.ENSP00000304915,9606.ENSP00000311127,9606.ENSP00000316416,9606.ENSP00000340820,9606.ENSP00000348944,9606.ENSP00000353259,9606.ENSP00000357169,9606.ENSP00000362205,9606.ENSP00000368759,9606.ENSP00000373574,9606.ENSP00000397863,9606.ENSP00000404131,9606.ENSP00000415743	CD4,FGF20,SIRT1,FGF6,IL18,FGF19,NPM1,VEGFD,IL13,VEGFB,CSH1,MAPT,RSPO1,CD300A,FCRL3,TREM2,NEDD9,ACVRL1,IL34,TGFA,CD36
GO Process	GO:0048519	Negative regulation of biological process	54	5313	0.31	0.58	9.96e-07	9606.ENSP00000180166,9606.ENSP00000212015,9606.ENSP00000217244,9606.ENSP00000227348,9606.ENSP00000240618,9606.ENSP00000256759,9606.ENSP00000263125,9606.ENSP00000265598,9606.ENSP00000265627,9606.ENSP00000276603,9606.ENSP00000280357,9606.ENSP00000294312,9606.ENSP00000296029,9606.ENSP00000296930,9606.ENSP00000304915,9606.ENSP00000310036,9606.ENSP00000311127,9606.ENSP00000312002,9606.ENSP00000315112,9606.ENSP00000337060,9606.ENSP00000340820,9606.ENSP00000345243,9606.ENSP00000353259,9606.ENSP00000354416,9606.ENSP00000356969,9606.ENSP00000357169,9606.ENSP00000360181,9606.ENSP00000360266,9606.ENSP00000360882,9606.ENSP00000361004,9606.ENSP00000361965,9606.ENSP00000362205,9606.ENSP00000362674,9606.ENSP00000363869,9606.ENSP00000364635,9606.ENSP00000366410,9606.ENSP00000368538,9606.ENSP00000368759,9606.ENSP00000368880,9606.ENSP00000373574,9606.ENSP00000378563,9606.ENSP00000381133,9606.ENSP00000391490,9606.ENSP00000404131,9606.ENSP00000405330,9606.ENSP00000412237,9606.ENSP00000415743,9606.ENSP00000427514,9606.ENSP00000438038,9606.ENSP00000438406,9606.ENSP00000446576,9606.ENSP00000451172,9606.ENSP00000482169,9606.ENSP00000482801	FGF20,SIRT1,CSNK2A1,CRTAM,KLRK1,FST,PRKCQ,LAMP3,PON3,TERF1,IL18,FGF19,PF4,NPM1,IL13,CD34,VEGFB,HAVCR2,RNF31,NME1,MAPT,SIGLEC10,CD300A,CCL28,APOA2,FCRL3,SH2D1A,JUN,COL5A1,IL13RA2,ADA,TREM2,HDAC8,VSIG4,PADI2,NMNAT1,TNFRSF4,NEDD9,FOXO1,ACVRL1,PFDN6,FGL1,AGR2,TGFA,ESR1,IL10,CD36,CEBPA,KLRC1,SLAMF1,ATXN2,SERPINA4,NEFL,MILR1
GO Process	GO:0051239	Regulation of multicellular organismal process	37	2749	0.43	0.7	1.04e-06	9606.ENSP00000011653,9606.ENSP00000180166,9606.ENSP00000212015,9606.ENSP00000227348,9606.ENSP00000232219,9606.ENSP00000240618,9606.ENSP00000256759,9606.ENSP00000263125,9606.ENSP00000280357,9606.ENSP00000284818,9606.ENSP00000286639,9606.ENSP00000296029,9606.ENSP00000297904,9606.ENSP00000302569,9606.ENSP00000304915,9606.ENSP00000310036,9606.ENSP00000311127,9606.ENSP00000312002,9606.ENSP00000340820,9606.ENSP00000356969,9606.ENSP00000357169,9606.ENSP00000360266,9606.ENSP00000361965,9606.ENSP00000362205,9606.ENSP00000363869,9606.ENSP00000368759,9606.ENSP00000368880,9606.ENSP00000373574,9606.ENSP00000392767,9606.ENSP00000397863,9606.ENSP00000405330,9606.ENSP00000412237,9606.ENSP00000415743,9606.ENSP00000427514,9606.ENSP00000438406,9606.ENSP00000470788,9606.ENSP00000482169	CD4,FGF20,SIRT1,CRTAM,RBP1,KLRK1,FST,PRKCQ,IL18,LY96,BATF,PF4,VEGFD,CLEC7A,IL13,CD34,VEGFB,HAVCR2,MAPT,APOA2,FCRL3,JUN,ADA,TREM2,VSIG4,NEDD9,FOXO1,ACVRL1,S100A13,IL34,ESR1,IL10,CD36,CEBPA,SLAMF1,IL12RB1,NEFL
GO Process	GO:0009617	Response to bacterium	18	663	0.74	1.0	1.21e-06	9606.ENSP00000011653,9606.ENSP00000216218,9606.ENSP00000233242,9606.ENSP00000240618,9606.ENSP00000280357,9606.ENSP00000284818,9606.ENSP00000294312,9606.ENSP00000296029,9606.ENSP00000297904,9606.ENSP00000302046,9606.ENSP00000304915,9606.ENSP00000312002,9606.ENSP00000315112,9606.ENSP00000347714,9606.ENSP00000351671,9606.ENSP00000362205,9606.ENSP00000412237,9606.ENSP00000415743	CD4,ST13,APOB,KLRK1,IL18,LY96,FGF19,PF4,VEGFD,RNASE6,IL13,HAVCR2,RNF31,FCAR,CCL20,TREM2,IL10,CD36
GO Process	GO:0002252	Immune effector process	14	375	0.88	1.13	1.55e-06	9606.ENSP00000240618,9606.ENSP00000263408,9606.ENSP00000280357,9606.ENSP00000286639,9606.ENSP00000312002,9606.ENSP00000347714,9606.ENSP00000360181,9606.ENSP00000361004,9606.ENSP00000361965,9606.ENSP00000362205,9606.ENSP00000363869,9606.ENSP00000392767,9606.ENSP00000438406,9606.ENSP00000482801	KLRK1,C9,IL18,BATF,HAVCR2,FCAR,SH2D1A,IL13RA2,ADA,TREM2,VSIG4,S100A13,SLAMF1,MILR1
GO Process	GO:1902105	Regulation of leukocyte differentiation	13	315	0.92	1.16	1.75e-06	9606.ENSP00000011653,9606.ENSP00000227348,9606.ENSP00000232219,9606.ENSP00000280357,9606.ENSP00000286639,9606.ENSP00000296029,9606.ENSP00000357169,9606.ENSP00000361965,9606.ENSP00000362205,9606.ENSP00000368759,9606.ENSP00000397863,9606.ENSP00000412237,9606.ENSP00000470788	CD4,CRTAM,RBP1,IL18,BATF,PF4,FCRL3,ADA,TREM2,NEDD9,IL34,IL10,IL12RB1
GO Process	GO:0032103	Positive regulation of response to external stimulus	15	453	0.82	1.07	1.99e-06	9606.ENSP00000227348,9606.ENSP00000240618,9606.ENSP00000280357,9606.ENSP00000284818,9606.ENSP00000297904,9606.ENSP00000302569,9606.ENSP00000311127,9606.ENSP00000312002,9606.ENSP00000315112,9606.ENSP00000360181,9606.ENSP00000362205,9606.ENSP00000368759,9606.ENSP00000397863,9606.ENSP00000427514,9606.ENSP00000438406	CRTAM,KLRK1,IL18,LY96,VEGFD,CLEC7A,VEGFB,HAVCR2,RNF31,SH2D1A,TREM2,NEDD9,IL34,CEBPA,SLAMF1
GO Process	GO:0045595	Regulation of cell differentiation	27	1582	0.54	0.78	2.10e-06	9606.ENSP00000011653,9606.ENSP00000180166,9606.ENSP00000212015,9606.ENSP00000227348,9606.ENSP00000232219,9606.ENSP00000233242,9606.ENSP00000256759,9606.ENSP00000280357,9606.ENSP00000286639,9606.ENSP00000296029,9606.ENSP00000302569,9606.ENSP00000304915,9606.ENSP00000310036,9606.ENSP00000340820,9606.ENSP00000357169,9606.ENSP00000360882,9606.ENSP00000361965,9606.ENSP00000362205,9606.ENSP00000368759,9606.ENSP00000368880,9606.ENSP00000373574,9606.ENSP00000397863,9606.ENSP00000412237,9606.ENSP00000415743,9606.ENSP00000427514,9606.ENSP00000470788,9606.ENSP00000482169	CD4,FGF20,SIRT1,CRTAM,RBP1,APOB,FST,IL18,BATF,PF4,CLEC7A,IL13,CD34,MAPT,FCRL3,COL5A1,ADA,TREM2,NEDD9,FOXO1,ACVRL1,IL34,IL10,CD36,CEBPA,IL12RB1,NEFL
GO Process	GO:0002821	Positive regulation of adaptive immune response	9	116	1.19	1.35	2.32e-06	9606.ENSP00000011653,9606.ENSP00000212015,9606.ENSP00000263125,9606.ENSP00000280357,9606.ENSP00000302569,9606.ENSP00000361965,9606.ENSP00000362205,9606.ENSP00000438406,9606.ENSP00000470788	CD4,SIRT1,PRKCQ,IL18,CLEC7A,ADA,TREM2,SLAMF1,IL12RB1
GO Process	GO:0045597	Positive regulation of cell differentiation	20	876	0.66	0.9	2.49e-06	9606.ENSP00000011653,9606.ENSP00000180166,9606.ENSP00000212015,9606.ENSP00000233242,9606.ENSP00000280357,9606.ENSP00000296029,9606.ENSP00000302569,9606.ENSP00000304915,9606.ENSP00000310036,9606.ENSP00000340820,9606.ENSP00000361965,9606.ENSP00000362205,9606.ENSP00000368759,9606.ENSP00000373574,9606.ENSP00000397863,9606.ENSP00000412237,9606.ENSP00000415743,9606.ENSP00000427514,9606.ENSP00000470788,9606.ENSP00000482169	CD4,FGF20,SIRT1,APOB,IL18,PF4,CLEC7A,IL13,CD34,MAPT,ADA,TREM2,NEDD9,ACVRL1,IL34,IL10,CD36,CEBPA,IL12RB1,NEFL
GO Process	GO:0071345	Cellular response to cytokine stimulus	18	711	0.71	0.93	3.17e-06	9606.ENSP00000011653,9606.ENSP00000212015,9606.ENSP00000233242,9606.ENSP00000280357,9606.ENSP00000296029,9606.ENSP00000300289,9606.ENSP00000304915,9606.ENSP00000327890,9606.ENSP00000338806,9606.ENSP00000347714,9606.ENSP00000351671,9606.ENSP00000361004,9606.ENSP00000362205,9606.ENSP00000364635,9606.ENSP00000368538,9606.ENSP00000397863,9606.ENSP00000427514,9606.ENSP00000470788	CD4,SIRT1,APOB,IL18,PF4,PDIA3,IL13,IL3RA,NFAT5,FCAR,CCL20,IL13RA2,TREM2,PADI2,TNFRSF4,IL34,CEBPA,IL12RB1
GO Process	GO:0008283	Cell population proliferation	18	712	0.71	0.93	3.20e-06	9606.ENSP00000256759,9606.ENSP00000263125,9606.ENSP00000280357,9606.ENSP00000297904,9606.ENSP00000310036,9606.ENSP00000360266,9606.ENSP00000361965,9606.ENSP00000362205,9606.ENSP00000368538,9606.ENSP00000373574,9606.ENSP00000379353,9606.ENSP00000381133,9606.ENSP00000397863,9606.ENSP00000404131,9606.ENSP00000405330,9606.ENSP00000412237,9606.ENSP00000427514,9606.ENSP00000438406	FST,PRKCQ,IL18,VEGFD,CD34,JUN,ADA,TREM2,TNFRSF4,ACVRL1,ST8SIA1,FGL1,IL34,TGFA,ESR1,IL10,CEBPA,SLAMF1
GO Process	GO:0070665	Positive regulation of leukocyte proliferation	10	167	1.08	1.25	3.39e-06	9606.ENSP00000263125,9606.ENSP00000280357,9606.ENSP00000304915,9606.ENSP00000312002,9606.ENSP00000357169,9606.ENSP00000361965,9606.ENSP00000368538,9606.ENSP00000397863,9606.ENSP00000438406,9606.ENSP00000470788	PRKCQ,IL18,IL13,HAVCR2,FCRL3,ADA,TNFRSF4,IL34,SLAMF1,IL12RB1
GO Process	GO:0034097	Response to cytokine	19	804	0.68	0.9	3.40e-06	9606.ENSP00000011653,9606.ENSP00000212015,9606.ENSP00000233242,9606.ENSP00000265598,9606.ENSP00000280357,9606.ENSP00000296029,9606.ENSP00000300289,9606.ENSP00000304915,9606.ENSP00000327890,9606.ENSP00000338806,9606.ENSP00000347714,9606.ENSP00000351671,9606.ENSP00000361004,9606.ENSP00000362205,9606.ENSP00000364635,9606.ENSP00000368538,9606.ENSP00000397863,9606.ENSP00000427514,9606.ENSP00000470788	CD4,SIRT1,APOB,LAMP3,IL18,PF4,PDIA3,IL13,IL3RA,NFAT5,FCAR,CCL20,IL13RA2,TREM2,PADI2,TNFRSF4,IL34,CEBPA,IL12RB1
GO Process	GO:0002698	Negative regulation of immune effector process	9	123	1.17	1.3	3.48e-06	9606.ENSP00000312002,9606.ENSP00000353259,9606.ENSP00000356969,9606.ENSP00000357169,9606.ENSP00000361004,9606.ENSP00000363869,9606.ENSP00000412237,9606.ENSP00000438038,9606.ENSP00000438406	HAVCR2,CD300A,APOA2,FCRL3,IL13RA2,VSIG4,IL10,KLRC1,SLAMF1
GO Process	GO:0031347	Regulation of defense response	17	638	0.73	0.95	3.81e-06	9606.ENSP00000227348,9606.ENSP00000240618,9606.ENSP00000280357,9606.ENSP00000302569,9606.ENSP00000304915,9606.ENSP00000312002,9606.ENSP00000315112,9606.ENSP00000345243,9606.ENSP00000360181,9606.ENSP00000361965,9606.ENSP00000362205,9606.ENSP00000363869,9606.ENSP00000405330,9606.ENSP00000412237,9606.ENSP00000427514,9606.ENSP00000438038,9606.ENSP00000470788	CRTAM,KLRK1,IL18,CLEC7A,IL13,HAVCR2,RNF31,SIGLEC10,SH2D1A,ADA,TREM2,VSIG4,ESR1,IL10,CEBPA,KLRC1,IL12RB1
GO Process	GO:0060255	Regulation of macromolecule metabolic process	58	6249	0.27	0.53	3.95e-06	9606.ENSP00000011653,9606.ENSP00000180166,9606.ENSP00000212015,9606.ENSP00000217244,9606.ENSP00000227348,9606.ENSP00000228837,9606.ENSP00000233242,9606.ENSP00000240618,9606.ENSP00000256759,9606.ENSP00000263125,9606.ENSP00000265598,9606.ENSP00000267257,9606.ENSP00000276603,9606.ENSP00000280357,9606.ENSP00000284818,9606.ENSP00000286639,9606.ENSP00000294312,9606.ENSP00000296029,9606.ENSP00000296930,9606.ENSP00000297904,9606.ENSP00000301585,9606.ENSP00000302569,9606.ENSP00000304915,9606.ENSP00000310036,9606.ENSP00000311127,9606.ENSP00000312002,9606.ENSP00000315112,9606.ENSP00000316416,9606.ENSP00000338806,9606.ENSP00000340820,9606.ENSP00000348821,9606.ENSP00000348944,9606.ENSP00000353259,9606.ENSP00000356969,9606.ENSP00000357169,9606.ENSP00000360266,9606.ENSP00000361004,9606.ENSP00000362205,9606.ENSP00000362674,9606.ENSP00000363869,9606.ENSP00000364635,9606.ENSP00000368538,9606.ENSP00000368759,9606.ENSP00000368880,9606.ENSP00000373574,9606.ENSP00000378563,9606.ENSP00000391490,9606.ENSP00000392767,9606.ENSP00000397863,9606.ENSP00000404131,9606.ENSP00000405330,9606.ENSP00000412237,9606.ENSP00000415743,9606.ENSP00000427514,9606.ENSP00000438406,9606.ENSP00000446576,9606.ENSP00000451172,9606.ENSP00000470788	CD4,FGF20,SIRT1,CSNK2A1,CRTAM,FGF6,APOB,KLRK1,FST,PRKCQ,LAMP3,PXN,TERF1,IL18,LY96,BATF,FGF19,PF4,NPM1,VEGFD,MRPL58,CLEC7A,IL13,CD34,VEGFB,HAVCR2,RNF31,CSH1,NFAT5,MAPT,MYOM1,RSPO1,CD300A,APOA2,FCRL3,JUN,IL13RA2,TREM2,HDAC8,VSIG4,PADI2,TNFRSF4,NEDD9,FOXO1,ACVRL1,PFDN6,AGR2,S100A13,IL34,TGFA,ESR1,IL10,CD36,CEBPA,SLAMF1,ATXN2,SERPINA4,IL12RB1
GO Process	GO:1903706	Regulation of hemopoiesis	14	410	0.84	1.04	3.95e-06	9606.ENSP00000011653,9606.ENSP00000227348,9606.ENSP00000232219,9606.ENSP00000280357,9606.ENSP00000286639,9606.ENSP00000296029,9606.ENSP00000357169,9606.ENSP00000361965,9606.ENSP00000362205,9606.ENSP00000368759,9606.ENSP00000397863,9606.ENSP00000412237,9606.ENSP00000427514,9606.ENSP00000470788	CD4,CRTAM,RBP1,IL18,BATF,PF4,FCRL3,ADA,TREM2,NEDD9,IL34,IL10,CEBPA,IL12RB1
GO Process	GO:0045785	Positive regulation of cell adhesion	15	485	0.79	1.0	4.14e-06	9606.ENSP00000011653,9606.ENSP00000240618,9606.ENSP00000263125,9606.ENSP00000280357,9606.ENSP00000312002,9606.ENSP00000338806,9606.ENSP00000354416,9606.ENSP00000361965,9606.ENSP00000368759,9606.ENSP00000371018,9606.ENSP00000391490,9606.ENSP00000412237,9606.ENSP00000415743,9606.ENSP00000438406,9606.ENSP00000470788	CD4,KLRK1,PRKCQ,IL18,HAVCR2,NFAT5,CCL28,ADA,NEDD9,SIRPB1,AGR2,IL10,CD36,SLAMF1,IL12RB1
GO Process	GO:0010941	Regulation of cell death	27	1651	0.52	0.75	4.42e-06	9606.ENSP00000180166,9606.ENSP00000212015,9606.ENSP00000217244,9606.ENSP00000263125,9606.ENSP00000265598,9606.ENSP00000296029,9606.ENSP00000296930,9606.ENSP00000300289,9606.ENSP00000302569,9606.ENSP00000304915,9606.ENSP00000310036,9606.ENSP00000311127,9606.ENSP00000315112,9606.ENSP00000337060,9606.ENSP00000340820,9606.ENSP00000347714,9606.ENSP00000360266,9606.ENSP00000361965,9606.ENSP00000362205,9606.ENSP00000366410,9606.ENSP00000368880,9606.ENSP00000391490,9606.ENSP00000404131,9606.ENSP00000405330,9606.ENSP00000412237,9606.ENSP00000415743,9606.ENSP00000482169	FGF20,SIRT1,CSNK2A1,PRKCQ,LAMP3,PF4,NPM1,PDIA3,CLEC7A,IL13,CD34,VEGFB,RNF31,NME1,MAPT,FCAR,JUN,ADA,TREM2,NMNAT1,FOXO1,AGR2,TGFA,ESR1,IL10,CD36,NEFL
GO Process	GO:0042327	Positive regulation of phosphorylation	19	826	0.66	0.88	4.72e-06	9606.ENSP00000011653,9606.ENSP00000180166,9606.ENSP00000212015,9606.ENSP00000228837,9606.ENSP00000280357,9606.ENSP00000294312,9606.ENSP00000296930,9606.ENSP00000297904,9606.ENSP00000304915,9606.ENSP00000311127,9606.ENSP00000316416,9606.ENSP00000340820,9606.ENSP00000348944,9606.ENSP00000362205,9606.ENSP00000368759,9606.ENSP00000373574,9606.ENSP00000397863,9606.ENSP00000404131,9606.ENSP00000415743	CD4,FGF20,SIRT1,FGF6,IL18,FGF19,NPM1,VEGFD,IL13,VEGFB,CSH1,MAPT,RSPO1,TREM2,NEDD9,ACVRL1,IL34,TGFA,CD36
GO Process	GO:0002706	Regulation of lymphocyte mediated immunity	10	176	1.06	1.2	4.86e-06	9606.ENSP00000227348,9606.ENSP00000240618,9606.ENSP00000280357,9606.ENSP00000312002,9606.ENSP00000360181,9606.ENSP00000362205,9606.ENSP00000412237,9606.ENSP00000438038,9606.ENSP00000438406,9606.ENSP00000470788	CRTAM,KLRK1,IL18,HAVCR2,SH2D1A,TREM2,IL10,KLRC1,SLAMF1,IL12RB1
GO Process	GO:0051094	Positive regulation of developmental process	24	1332	0.56	0.78	5.13e-06	9606.ENSP00000011653,9606.ENSP00000180166,9606.ENSP00000212015,9606.ENSP00000233242,9606.ENSP00000256759,9606.ENSP00000280357,9606.ENSP00000296029,9606.ENSP00000297904,9606.ENSP00000302569,9606.ENSP00000304915,9606.ENSP00000310036,9606.ENSP00000311127,9606.ENSP00000340820,9606.ENSP00000361965,9606.ENSP00000362205,9606.ENSP00000368759,9606.ENSP00000373574,9606.ENSP00000391490,9606.ENSP00000397863,9606.ENSP00000412237,9606.ENSP00000415743,9606.ENSP00000427514,9606.ENSP00000470788,9606.ENSP00000482169	CD4,FGF20,SIRT1,APOB,FST,IL18,PF4,VEGFD,CLEC7A,IL13,CD34,VEGFB,MAPT,ADA,TREM2,NEDD9,ACVRL1,AGR2,IL34,IL10,CD36,CEBPA,IL12RB1,NEFL
GO Process	GO:0001934	Positive regulation of protein phosphorylation	18	747	0.69	0.89	5.58e-06	9606.ENSP00000011653,9606.ENSP00000180166,9606.ENSP00000212015,9606.ENSP00000228837,9606.ENSP00000280357,9606.ENSP00000294312,9606.ENSP00000296930,9606.ENSP00000297904,9606.ENSP00000304915,9606.ENSP00000311127,9606.ENSP00000316416,9606.ENSP00000348944,9606.ENSP00000362205,9606.ENSP00000368759,9606.ENSP00000373574,9606.ENSP00000397863,9606.ENSP00000404131,9606.ENSP00000415743	CD4,FGF20,SIRT1,FGF6,IL18,FGF19,NPM1,VEGFD,IL13,VEGFB,CSH1,RSPO1,TREM2,NEDD9,ACVRL1,IL34,TGFA,CD36
GO Process	GO:0050731	Positive regulation of peptidyl-tyrosine phosphorylation	10	194	1.02	1.11	1.10e-05	9606.ENSP00000011653,9606.ENSP00000280357,9606.ENSP00000304915,9606.ENSP00000311127,9606.ENSP00000316416,9606.ENSP00000362205,9606.ENSP00000368759,9606.ENSP00000397863,9606.ENSP00000404131,9606.ENSP00000415743	CD4,IL18,IL13,VEGFB,CSH1,TREM2,NEDD9,IL34,TGFA,CD36
GO Process	GO:2000026	Regulation of multicellular organismal development	24	1389	0.54	0.74	1.10e-05	9606.ENSP00000011653,9606.ENSP00000180166,9606.ENSP00000212015,9606.ENSP00000227348,9606.ENSP00000232219,9606.ENSP00000256759,9606.ENSP00000280357,9606.ENSP00000286639,9606.ENSP00000296029,9606.ENSP00000297904,9606.ENSP00000304915,9606.ENSP00000310036,9606.ENSP00000311127,9606.ENSP00000340820,9606.ENSP00000357169,9606.ENSP00000361965,9606.ENSP00000362205,9606.ENSP00000368759,9606.ENSP00000373574,9606.ENSP00000397863,9606.ENSP00000412237,9606.ENSP00000427514,9606.ENSP00000470788,9606.ENSP00000482169	CD4,FGF20,SIRT1,CRTAM,RBP1,FST,IL18,BATF,PF4,VEGFD,IL13,CD34,VEGFB,MAPT,FCRL3,ADA,TREM2,NEDD9,ACVRL1,IL34,IL10,CEBPA,IL12RB1,NEFL
GO Process	GO:0031341	Regulation of cell killing	8	102	1.2	1.22	1.16e-05	9606.ENSP00000227348,9606.ENSP00000240618,9606.ENSP00000302569,9606.ENSP00000304915,9606.ENSP00000312002,9606.ENSP00000360181,9606.ENSP00000438038,9606.ENSP00000470788	CRTAM,KLRK1,CLEC7A,IL13,HAVCR2,SH2D1A,KLRC1,IL12RB1
GO Process	GO:0051247	Positive regulation of protein metabolic process	25	1512	0.52	0.72	1.23e-05	9606.ENSP00000011653,9606.ENSP00000180166,9606.ENSP00000212015,9606.ENSP00000217244,9606.ENSP00000228837,9606.ENSP00000280357,9606.ENSP00000294312,9606.ENSP00000296930,9606.ENSP00000297904,9606.ENSP00000302569,9606.ENSP00000304915,9606.ENSP00000311127,9606.ENSP00000316416,9606.ENSP00000340820,9606.ENSP00000348944,9606.ENSP00000353259,9606.ENSP00000357169,9606.ENSP00000362205,9606.ENSP00000368759,9606.ENSP00000368880,9606.ENSP00000373574,9606.ENSP00000397863,9606.ENSP00000404131,9606.ENSP00000415743,9606.ENSP00000427514	CD4,FGF20,SIRT1,CSNK2A1,FGF6,IL18,FGF19,NPM1,VEGFD,CLEC7A,IL13,VEGFB,CSH1,MAPT,RSPO1,CD300A,FCRL3,TREM2,NEDD9,FOXO1,ACVRL1,IL34,TGFA,CD36,CEBPA
GO Process	GO:0050671	Positive regulation of lymphocyte proliferation	9	147	1.09	1.15	1.25e-05	9606.ENSP00000263125,9606.ENSP00000280357,9606.ENSP00000304915,9606.ENSP00000312002,9606.ENSP00000357169,9606.ENSP00000361965,9606.ENSP00000368538,9606.ENSP00000438406,9606.ENSP00000470788	PRKCQ,IL18,IL13,HAVCR2,FCRL3,ADA,TNFRSF4,SLAMF1,IL12RB1
GO Process	GO:0050730	Regulation of peptidyl-tyrosine phosphorylation	11	259	0.93	1.04	1.48e-05	9606.ENSP00000011653,9606.ENSP00000280357,9606.ENSP00000304915,9606.ENSP00000311127,9606.ENSP00000316416,9606.ENSP00000353259,9606.ENSP00000362205,9606.ENSP00000368759,9606.ENSP00000397863,9606.ENSP00000404131,9606.ENSP00000415743	CD4,IL18,IL13,VEGFB,CSH1,CD300A,TREM2,NEDD9,IL34,TGFA,CD36
GO Process	GO:1902533	Positive regulation of intracellular signal transduction	20	997	0.61	0.78	1.54e-05	9606.ENSP00000011653,9606.ENSP00000180166,9606.ENSP00000212015,9606.ENSP00000280357,9606.ENSP00000294312,9606.ENSP00000302569,9606.ENSP00000311127,9606.ENSP00000312002,9606.ENSP00000315112,9606.ENSP00000338806,9606.ENSP00000351671,9606.ENSP00000357169,9606.ENSP00000360266,9606.ENSP00000361965,9606.ENSP00000362205,9606.ENSP00000392767,9606.ENSP00000397863,9606.ENSP00000404131,9606.ENSP00000415743,9606.ENSP00000438406	CD4,FGF20,SIRT1,IL18,FGF19,CLEC7A,VEGFB,HAVCR2,RNF31,NFAT5,CCL20,FCRL3,JUN,ADA,TREM2,S100A13,IL34,TGFA,CD36,SLAMF1
GO Process	GO:0001932	Regulation of protein phosphorylation	21	1108	0.58	0.76	1.77e-05	9606.ENSP00000011653,9606.ENSP00000180166,9606.ENSP00000212015,9606.ENSP00000228837,9606.ENSP00000280357,9606.ENSP00000294312,9606.ENSP00000296930,9606.ENSP00000297904,9606.ENSP00000304915,9606.ENSP00000311127,9606.ENSP00000316416,9606.ENSP00000348944,9606.ENSP00000353259,9606.ENSP00000360266,9606.ENSP00000362205,9606.ENSP00000368759,9606.ENSP00000373574,9606.ENSP00000397863,9606.ENSP00000404131,9606.ENSP00000415743,9606.ENSP00000427514	CD4,FGF20,SIRT1,FGF6,IL18,FGF19,NPM1,VEGFD,IL13,VEGFB,CSH1,RSPO1,CD300A,JUN,TREM2,NEDD9,ACVRL1,IL34,TGFA,CD36,CEBPA
GO Process	GO:0002824	Positive regulation of adaptive immune response based on somatic recombination of immune receptors built from immunoglobulin superfamily domains	8	110	1.16	1.16	1.87e-05	9606.ENSP00000011653,9606.ENSP00000263125,9606.ENSP00000280357,9606.ENSP00000302569,9606.ENSP00000361965,9606.ENSP00000362205,9606.ENSP00000438406,9606.ENSP00000470788	CD4,PRKCQ,IL18,CLEC7A,ADA,TREM2,SLAMF1,IL12RB1
GO Process	GO:0060548	Negative regulation of cell death	20	1016	0.6	0.77	2.02e-05	9606.ENSP00000180166,9606.ENSP00000212015,9606.ENSP00000217244,9606.ENSP00000263125,9606.ENSP00000265598,9606.ENSP00000296029,9606.ENSP00000296930,9606.ENSP00000304915,9606.ENSP00000310036,9606.ENSP00000311127,9606.ENSP00000315112,9606.ENSP00000360266,9606.ENSP00000361965,9606.ENSP00000362205,9606.ENSP00000366410,9606.ENSP00000368880,9606.ENSP00000391490,9606.ENSP00000404131,9606.ENSP00000412237,9606.ENSP00000482169	FGF20,SIRT1,CSNK2A1,PRKCQ,LAMP3,PF4,NPM1,IL13,CD34,VEGFB,RNF31,JUN,ADA,TREM2,NMNAT1,FOXO1,AGR2,TGFA,IL10,NEFL
GO Process	GO:0031401	Positive regulation of protein modification process	20	1018	0.6	0.76	2.07e-05	9606.ENSP00000011653,9606.ENSP00000180166,9606.ENSP00000212015,9606.ENSP00000228837,9606.ENSP00000280357,9606.ENSP00000294312,9606.ENSP00000296930,9606.ENSP00000297904,9606.ENSP00000304915,9606.ENSP00000311127,9606.ENSP00000316416,9606.ENSP00000348944,9606.ENSP00000353259,9606.ENSP00000357169,9606.ENSP00000362205,9606.ENSP00000368759,9606.ENSP00000373574,9606.ENSP00000397863,9606.ENSP00000404131,9606.ENSP00000415743	CD4,FGF20,SIRT1,FGF6,IL18,FGF19,NPM1,VEGFD,IL13,VEGFB,CSH1,RSPO1,CD300A,FCRL3,TREM2,NEDD9,ACVRL1,IL34,TGFA,CD36
GO Process	GO:0033993	Response to lipid	18	827	0.64	0.8	2.19e-05	9606.ENSP00000222381,9606.ENSP00000232219,9606.ENSP00000233242,9606.ENSP00000240618,9606.ENSP00000280357,9606.ENSP00000284818,9606.ENSP00000296029,9606.ENSP00000304915,9606.ENSP00000312002,9606.ENSP00000347714,9606.ENSP00000356969,9606.ENSP00000362205,9606.ENSP00000364635,9606.ENSP00000368880,9606.ENSP00000405330,9606.ENSP00000412237,9606.ENSP00000415743,9606.ENSP00000482169	PON1,RBP1,APOB,KLRK1,IL18,LY96,PF4,IL13,HAVCR2,FCAR,APOA2,TREM2,PADI2,FOXO1,ESR1,IL10,CD36,NEFL
GO Process	GO:0070374	Positive regulation of ERK1 and ERK2 cascade	10	213	0.97	1.04	2.26e-05	9606.ENSP00000011653,9606.ENSP00000180166,9606.ENSP00000294312,9606.ENSP00000311127,9606.ENSP00000312002,9606.ENSP00000351671,9606.ENSP00000360266,9606.ENSP00000362205,9606.ENSP00000415743,9606.ENSP00000438406	CD4,FGF20,FGF19,VEGFB,HAVCR2,CCL20,JUN,TREM2,CD36,SLAMF1
GO Process	GO:0030334	Regulation of cell migration	19	927	0.61	0.77	2.30e-05	9606.ENSP00000180166,9606.ENSP00000212015,9606.ENSP00000228837,9606.ENSP00000240618,9606.ENSP00000294312,9606.ENSP00000297904,9606.ENSP00000302569,9606.ENSP00000311127,9606.ENSP00000351671,9606.ENSP00000353259,9606.ENSP00000354416,9606.ENSP00000360266,9606.ENSP00000361965,9606.ENSP00000362205,9606.ENSP00000364635,9606.ENSP00000368759,9606.ENSP00000373574,9606.ENSP00000397863,9606.ENSP00000438406	FGF20,SIRT1,FGF6,KLRK1,FGF19,VEGFD,CLEC7A,VEGFB,CCL20,CD300A,CCL28,JUN,ADA,TREM2,PADI2,NEDD9,ACVRL1,IL34,SLAMF1
GO Process	GO:0050789	Regulation of biological process	82	11655	0.15	0.42	2.37e-05	9606.ENSP00000011653,9606.ENSP00000180166,9606.ENSP00000212015,9606.ENSP00000217244,9606.ENSP00000222381,9606.ENSP00000227348,9606.ENSP00000228837,9606.ENSP00000232219,9606.ENSP00000233242,9606.ENSP00000240618,9606.ENSP00000256759,9606.ENSP00000262776,9606.ENSP00000263125,9606.ENSP00000263408,9606.ENSP00000265598,9606.ENSP00000265627,9606.ENSP00000267257,9606.ENSP00000276603,9606.ENSP00000280357,9606.ENSP00000284818,9606.ENSP00000286639,9606.ENSP00000294312,9606.ENSP00000296029,9606.ENSP00000296930,9606.ENSP00000297904,9606.ENSP00000300289,9606.ENSP00000301585,9606.ENSP00000302569,9606.ENSP00000304915,9606.ENSP00000310036,9606.ENSP00000311127,9606.ENSP00000312002,9606.ENSP00000315112,9606.ENSP00000316416,9606.ENSP00000327890,9606.ENSP00000337060,9606.ENSP00000338806,9606.ENSP00000340820,9606.ENSP00000345243,9606.ENSP00000347714,9606.ENSP00000348821,9606.ENSP00000348944,9606.ENSP00000351671,9606.ENSP00000353259,9606.ENSP00000354416,9606.ENSP00000355124,9606.ENSP00000356969,9606.ENSP00000357169,9606.ENSP00000357981,9606.ENSP00000360181,9606.ENSP00000360266,9606.ENSP00000360882,9606.ENSP00000361004,9606.ENSP00000361965,9606.ENSP00000362205,9606.ENSP00000362674,9606.ENSP00000363869,9606.ENSP00000364635,9606.ENSP00000366410,9606.ENSP00000368538,9606.ENSP00000368759,9606.ENSP00000368880,9606.ENSP00000371018,9606.ENSP00000373574,9606.ENSP00000378563,9606.ENSP00000379353,9606.ENSP00000381133,9606.ENSP00000391490,9606.ENSP00000392767,9606.ENSP00000397863,9606.ENSP00000404131,9606.ENSP00000405330,9606.ENSP00000412237,9606.ENSP00000415743,9606.ENSP00000427514,9606.ENSP00000438038,9606.ENSP00000438406,9606.ENSP00000446576,9606.ENSP00000451172,9606.ENSP00000470788,9606.ENSP00000482169,9606.ENSP00000482801	CD4,FGF20,SIRT1,CSNK2A1,PON1,CRTAM,FGF6,RBP1,APOB,KLRK1,FST,LGALS3BP,PRKCQ,C9,LAMP3,PON3,PXN,TERF1,IL18,LY96,BATF,FGF19,PF4,NPM1,VEGFD,PDIA3,MRPL58,CLEC7A,IL13,CD34,VEGFB,HAVCR2,RNF31,CSH1,IL3RA,NME1,NFAT5,MAPT,SIGLEC10,FCAR,MYOM1,RSPO1,CCL20,CD300A,CCL28,KRT19,APOA2,FCRL3,CTSS,SH2D1A,JUN,COL5A1,IL13RA2,ADA,TREM2,HDAC8,VSIG4,PADI2,NMNAT1,TNFRSF4,NEDD9,FOXO1,SIRPB1,ACVRL1,PFDN6,ST8SIA1,FGL1,AGR2,S100A13,IL34,TGFA,ESR1,IL10,CD36,CEBPA,KLRC1,SLAMF1,ATXN2,SERPINA4,IL12RB1,NEFL,MILR1
GO Process	GO:0019222	Regulation of metabolic process	59	6784	0.24	0.48	2.57e-05	9606.ENSP00000011653,9606.ENSP00000180166,9606.ENSP00000212015,9606.ENSP00000217244,9606.ENSP00000227348,9606.ENSP00000228837,9606.ENSP00000233242,9606.ENSP00000240618,9606.ENSP00000256759,9606.ENSP00000263125,9606.ENSP00000265598,9606.ENSP00000265627,9606.ENSP00000267257,9606.ENSP00000276603,9606.ENSP00000280357,9606.ENSP00000284818,9606.ENSP00000286639,9606.ENSP00000294312,9606.ENSP00000296029,9606.ENSP00000296930,9606.ENSP00000297904,9606.ENSP00000301585,9606.ENSP00000302569,9606.ENSP00000304915,9606.ENSP00000310036,9606.ENSP00000311127,9606.ENSP00000312002,9606.ENSP00000315112,9606.ENSP00000316416,9606.ENSP00000338806,9606.ENSP00000340820,9606.ENSP00000348821,9606.ENSP00000348944,9606.ENSP00000353259,9606.ENSP00000356969,9606.ENSP00000357169,9606.ENSP00000360266,9606.ENSP00000361004,9606.ENSP00000362205,9606.ENSP00000362674,9606.ENSP00000363869,9606.ENSP00000364635,9606.ENSP00000368538,9606.ENSP00000368759,9606.ENSP00000368880,9606.ENSP00000373574,9606.ENSP00000378563,9606.ENSP00000391490,9606.ENSP00000392767,9606.ENSP00000397863,9606.ENSP00000404131,9606.ENSP00000405330,9606.ENSP00000412237,9606.ENSP00000415743,9606.ENSP00000427514,9606.ENSP00000438406,9606.ENSP00000446576,9606.ENSP00000451172,9606.ENSP00000470788	CD4,FGF20,SIRT1,CSNK2A1,CRTAM,FGF6,APOB,KLRK1,FST,PRKCQ,LAMP3,PON3,PXN,TERF1,IL18,LY96,BATF,FGF19,PF4,NPM1,VEGFD,MRPL58,CLEC7A,IL13,CD34,VEGFB,HAVCR2,RNF31,CSH1,NFAT5,MAPT,MYOM1,RSPO1,CD300A,APOA2,FCRL3,JUN,IL13RA2,TREM2,HDAC8,VSIG4,PADI2,TNFRSF4,NEDD9,FOXO1,ACVRL1,PFDN6,AGR2,S100A13,IL34,TGFA,ESR1,IL10,CD36,CEBPA,SLAMF1,ATXN2,SERPINA4,IL12RB1
GO Process	GO:0032680	Regulation of tumor necrosis factor production	9	164	1.04	1.06	2.68e-05	9606.ENSP00000284818,9606.ENSP00000296029,9606.ENSP00000302569,9606.ENSP00000310036,9606.ENSP00000312002,9606.ENSP00000362205,9606.ENSP00000412237,9606.ENSP00000415743,9606.ENSP00000438406	LY96,PF4,CLEC7A,CD34,HAVCR2,TREM2,IL10,CD36,SLAMF1
GO Process	GO:0042325	Regulation of phosphorylation	22	1251	0.55	0.72	2.73e-05	9606.ENSP00000011653,9606.ENSP00000180166,9606.ENSP00000212015,9606.ENSP00000228837,9606.ENSP00000280357,9606.ENSP00000294312,9606.ENSP00000296930,9606.ENSP00000297904,9606.ENSP00000304915,9606.ENSP00000311127,9606.ENSP00000316416,9606.ENSP00000340820,9606.ENSP00000348944,9606.ENSP00000353259,9606.ENSP00000360266,9606.ENSP00000362205,9606.ENSP00000368759,9606.ENSP00000373574,9606.ENSP00000397863,9606.ENSP00000404131,9606.ENSP00000415743,9606.ENSP00000427514	CD4,FGF20,SIRT1,FGF6,IL18,FGF19,NPM1,VEGFD,IL13,VEGFB,CSH1,MAPT,RSPO1,CD300A,JUN,TREM2,NEDD9,ACVRL1,IL34,TGFA,CD36,CEBPA
GO Process	GO:0032729	Positive regulation of interferon-gamma production	7	78	1.26	1.16	2.85e-05	9606.ENSP00000227348,9606.ENSP00000240618,9606.ENSP00000280357,9606.ENSP00000302569,9606.ENSP00000312002,9606.ENSP00000438406,9606.ENSP00000470788	CRTAM,KLRK1,IL18,CLEC7A,HAVCR2,SLAMF1,IL12RB1
GO Process	GO:0045087	Innate immune response	17	754	0.66	0.8	2.92e-05	9606.ENSP00000240618,9606.ENSP00000254868,9606.ENSP00000263408,9606.ENSP00000280357,9606.ENSP00000284818,9606.ENSP00000302046,9606.ENSP00000302569,9606.ENSP00000312002,9606.ENSP00000345243,9606.ENSP00000347714,9606.ENSP00000351671,9606.ENSP00000360181,9606.ENSP00000363869,9606.ENSP00000397863,9606.ENSP00000438038,9606.ENSP00000438406,9606.ENSP00000470788	KLRK1,CLEC10A,C9,IL18,LY96,RNASE6,CLEC7A,HAVCR2,SIGLEC10,FCAR,CCL20,SH2D1A,VSIG4,IL34,KLRC1,SLAMF1,IL12RB1
GO Process	GO:0032649	Regulation of interferon-gamma production	8	120	1.13	1.1	3.14e-05	9606.ENSP00000227348,9606.ENSP00000240618,9606.ENSP00000280357,9606.ENSP00000302569,9606.ENSP00000312002,9606.ENSP00000412237,9606.ENSP00000438406,9606.ENSP00000470788	CRTAM,KLRK1,IL18,CLEC7A,HAVCR2,IL10,SLAMF1,IL12RB1
GO Process	GO:0051246	Regulation of protein metabolic process	33	2622	0.4	0.6	3.14e-05	9606.ENSP00000011653,9606.ENSP00000180166,9606.ENSP00000212015,9606.ENSP00000217244,9606.ENSP00000228837,9606.ENSP00000265598,9606.ENSP00000280357,9606.ENSP00000294312,9606.ENSP00000296930,9606.ENSP00000297904,9606.ENSP00000301585,9606.ENSP00000302569,9606.ENSP00000304915,9606.ENSP00000311127,9606.ENSP00000316416,9606.ENSP00000340820,9606.ENSP00000348944,9606.ENSP00000353259,9606.ENSP00000357169,9606.ENSP00000360266,9606.ENSP00000362205,9606.ENSP00000362674,9606.ENSP00000368759,9606.ENSP00000368880,9606.ENSP00000373574,9606.ENSP00000378563,9606.ENSP00000397863,9606.ENSP00000404131,9606.ENSP00000412237,9606.ENSP00000415743,9606.ENSP00000427514,9606.ENSP00000446576,9606.ENSP00000451172	CD4,FGF20,SIRT1,CSNK2A1,FGF6,LAMP3,IL18,FGF19,NPM1,VEGFD,MRPL58,CLEC7A,IL13,VEGFB,CSH1,MAPT,RSPO1,CD300A,FCRL3,JUN,TREM2,HDAC8,NEDD9,FOXO1,ACVRL1,PFDN6,IL34,TGFA,IL10,CD36,CEBPA,ATXN2,SERPINA4
GO Process	GO:0010468	Regulation of gene expression	48	4899	0.29	0.51	3.20e-05	9606.ENSP00000011653,9606.ENSP00000180166,9606.ENSP00000212015,9606.ENSP00000227348,9606.ENSP00000228837,9606.ENSP00000233242,9606.ENSP00000240618,9606.ENSP00000256759,9606.ENSP00000263125,9606.ENSP00000265598,9606.ENSP00000267257,9606.ENSP00000280357,9606.ENSP00000284818,9606.ENSP00000286639,9606.ENSP00000294312,9606.ENSP00000296029,9606.ENSP00000296930,9606.ENSP00000301585,9606.ENSP00000302569,9606.ENSP00000304915,9606.ENSP00000310036,9606.ENSP00000311127,9606.ENSP00000312002,9606.ENSP00000315112,9606.ENSP00000338806,9606.ENSP00000340820,9606.ENSP00000348821,9606.ENSP00000356969,9606.ENSP00000357169,9606.ENSP00000360266,9606.ENSP00000361004,9606.ENSP00000362205,9606.ENSP00000362674,9606.ENSP00000363869,9606.ENSP00000364635,9606.ENSP00000368538,9606.ENSP00000368880,9606.ENSP00000373574,9606.ENSP00000391490,9606.ENSP00000392767,9606.ENSP00000397863,9606.ENSP00000405330,9606.ENSP00000412237,9606.ENSP00000415743,9606.ENSP00000427514,9606.ENSP00000438406,9606.ENSP00000446576,9606.ENSP00000470788	CD4,FGF20,SIRT1,CRTAM,FGF6,APOB,KLRK1,FST,PRKCQ,LAMP3,PXN,IL18,LY96,BATF,FGF19,PF4,NPM1,MRPL58,CLEC7A,IL13,CD34,VEGFB,HAVCR2,RNF31,NFAT5,MAPT,MYOM1,APOA2,FCRL3,JUN,IL13RA2,TREM2,HDAC8,VSIG4,PADI2,TNFRSF4,FOXO1,ACVRL1,AGR2,S100A13,IL34,ESR1,IL10,CD36,CEBPA,SLAMF1,ATXN2,IL12RB1
GO Process	GO:0032879	Regulation of localization	29	2103	0.44	0.63	3.33e-05	9606.ENSP00000011653,9606.ENSP00000180166,9606.ENSP00000212015,9606.ENSP00000222381,9606.ENSP00000233242,9606.ENSP00000276603,9606.ENSP00000294312,9606.ENSP00000296930,9606.ENSP00000302569,9606.ENSP00000304915,9606.ENSP00000315112,9606.ENSP00000340820,9606.ENSP00000348821,9606.ENSP00000348944,9606.ENSP00000353259,9606.ENSP00000356969,9606.ENSP00000357169,9606.ENSP00000357981,9606.ENSP00000361004,9606.ENSP00000361965,9606.ENSP00000362205,9606.ENSP00000362674,9606.ENSP00000368759,9606.ENSP00000368880,9606.ENSP00000371018,9606.ENSP00000391490,9606.ENSP00000415743,9606.ENSP00000438406,9606.ENSP00000446576	CD4,FGF20,SIRT1,PON1,APOB,TERF1,FGF19,NPM1,CLEC7A,IL13,RNF31,MAPT,MYOM1,RSPO1,CD300A,APOA2,FCRL3,CTSS,IL13RA2,ADA,TREM2,HDAC8,NEDD9,FOXO1,SIRPB1,AGR2,CD36,SLAMF1,ATXN2
GO Process	GO:0002831	Regulation of response to biotic stimulus	12	361	0.82	0.9	4.05e-05	9606.ENSP00000227348,9606.ENSP00000240618,9606.ENSP00000284818,9606.ENSP00000302569,9606.ENSP00000312002,9606.ENSP00000315112,9606.ENSP00000360181,9606.ENSP00000362205,9606.ENSP00000363869,9606.ENSP00000415743,9606.ENSP00000438038,9606.ENSP00000470788	CRTAM,KLRK1,LY96,CLEC7A,HAVCR2,RNF31,SH2D1A,TREM2,VSIG4,CD36,KLRC1,IL12RB1
GO Process	GO:0071216	Cellular response to biotic stimulus	10	232	0.94	0.97	4.27e-05	9606.ENSP00000240618,9606.ENSP00000280357,9606.ENSP00000284818,9606.ENSP00000296029,9606.ENSP00000302569,9606.ENSP00000312002,9606.ENSP00000347714,9606.ENSP00000362205,9606.ENSP00000412237,9606.ENSP00000415743	KLRK1,IL18,LY96,PF4,CLEC7A,HAVCR2,FCAR,TREM2,IL10,CD36
GO Process	GO:0019220	Regulation of phosphate metabolic process	23	1405	0.52	0.67	4.39e-05	9606.ENSP00000011653,9606.ENSP00000180166,9606.ENSP00000212015,9606.ENSP00000228837,9606.ENSP00000280357,9606.ENSP00000294312,9606.ENSP00000296930,9606.ENSP00000297904,9606.ENSP00000304915,9606.ENSP00000311127,9606.ENSP00000316416,9606.ENSP00000340820,9606.ENSP00000348944,9606.ENSP00000353259,9606.ENSP00000357169,9606.ENSP00000360266,9606.ENSP00000362205,9606.ENSP00000368759,9606.ENSP00000373574,9606.ENSP00000397863,9606.ENSP00000404131,9606.ENSP00000415743,9606.ENSP00000427514	CD4,FGF20,SIRT1,FGF6,IL18,FGF19,NPM1,VEGFD,IL13,VEGFB,CSH1,MAPT,RSPO1,CD300A,FCRL3,JUN,TREM2,NEDD9,ACVRL1,IL34,TGFA,CD36,CEBPA
GO Process	GO:0019221	Cytokine-mediated signaling pathway	12	369	0.82	0.88	4.92e-05	9606.ENSP00000011653,9606.ENSP00000212015,9606.ENSP00000280357,9606.ENSP00000296029,9606.ENSP00000327890,9606.ENSP00000351671,9606.ENSP00000361004,9606.ENSP00000362205,9606.ENSP00000368538,9606.ENSP00000397863,9606.ENSP00000427514,9606.ENSP00000470788	CD4,SIRT1,IL18,PF4,IL3RA,CCL20,IL13RA2,TREM2,TNFRSF4,IL34,CEBPA,IL12RB1
GO Process	GO:1902107	Positive regulation of leukocyte differentiation	9	181	1.0	0.99	5.24e-05	9606.ENSP00000011653,9606.ENSP00000280357,9606.ENSP00000296029,9606.ENSP00000361965,9606.ENSP00000362205,9606.ENSP00000368759,9606.ENSP00000397863,9606.ENSP00000412237,9606.ENSP00000470788	CD4,IL18,PF4,ADA,TREM2,NEDD9,IL34,IL10,IL12RB1
GO Process	GO:0043032	Positive regulation of macrophage activation	5	27	1.57	1.18	5.81e-05	9606.ENSP00000304915,9606.ENSP00000312002,9606.ENSP00000362205,9606.ENSP00000412237,9606.ENSP00000427514	IL13,HAVCR2,TREM2,IL10,CEBPA
GO Process	GO:0010629	Negative regulation of gene expression	18	899	0.6	0.73	6.01e-05	9606.ENSP00000212015,9606.ENSP00000294312,9606.ENSP00000296930,9606.ENSP00000304915,9606.ENSP00000310036,9606.ENSP00000311127,9606.ENSP00000312002,9606.ENSP00000340820,9606.ENSP00000356969,9606.ENSP00000357169,9606.ENSP00000361004,9606.ENSP00000362205,9606.ENSP00000363869,9606.ENSP00000373574,9606.ENSP00000405330,9606.ENSP00000412237,9606.ENSP00000415743,9606.ENSP00000438406	SIRT1,FGF19,NPM1,IL13,CD34,VEGFB,HAVCR2,MAPT,APOA2,FCRL3,IL13RA2,TREM2,VSIG4,ACVRL1,ESR1,IL10,CD36,SLAMF1
GO Process	GO:0002702	Positive regulation of production of molecular mediator of immune response	8	135	1.08	1.01	6.53e-05	9606.ENSP00000212015,9606.ENSP00000280357,9606.ENSP00000302569,9606.ENSP00000304915,9606.ENSP00000368538,9606.ENSP00000412237,9606.ENSP00000415743,9606.ENSP00000438406	SIRT1,IL18,CLEC7A,IL13,TNFRSF4,IL10,CD36,SLAMF1
GO Process	GO:0031399	Regulation of protein modification process	24	1560	0.49	0.64	6.53e-05	9606.ENSP00000011653,9606.ENSP00000180166,9606.ENSP00000212015,9606.ENSP00000228837,9606.ENSP00000280357,9606.ENSP00000294312,9606.ENSP00000296930,9606.ENSP00000297904,9606.ENSP00000304915,9606.ENSP00000311127,9606.ENSP00000316416,9606.ENSP00000340820,9606.ENSP00000348944,9606.ENSP00000353259,9606.ENSP00000357169,9606.ENSP00000360266,9606.ENSP00000362205,9606.ENSP00000362674,9606.ENSP00000368759,9606.ENSP00000373574,9606.ENSP00000397863,9606.ENSP00000404131,9606.ENSP00000415743,9606.ENSP00000427514	CD4,FGF20,SIRT1,FGF6,IL18,FGF19,NPM1,VEGFD,IL13,VEGFB,CSH1,MAPT,RSPO1,CD300A,FCRL3,JUN,TREM2,HDAC8,NEDD9,ACVRL1,IL34,TGFA,CD36,CEBPA
GO Process	GO:0032496	Response to lipopolysaccharide	11	314	0.85	0.88	7.20e-05	9606.ENSP00000233242,9606.ENSP00000240618,9606.ENSP00000280357,9606.ENSP00000284818,9606.ENSP00000296029,9606.ENSP00000304915,9606.ENSP00000312002,9606.ENSP00000347714,9606.ENSP00000362205,9606.ENSP00000412237,9606.ENSP00000415743	APOB,KLRK1,IL18,LY96,PF4,IL13,HAVCR2,FCAR,TREM2,IL10,CD36
GO Process	GO:0002705	Positive regulation of leukocyte mediated immunity	8	138	1.07	0.99	7.48e-05	9606.ENSP00000227348,9606.ENSP00000240618,9606.ENSP00000280357,9606.ENSP00000302569,9606.ENSP00000360181,9606.ENSP00000362205,9606.ENSP00000438406,9606.ENSP00000470788	CRTAM,KLRK1,IL18,CLEC7A,SH2D1A,TREM2,SLAMF1,IL12RB1
GO Process	GO:0043030	Regulation of macrophage activation	6	58	1.32	1.08	8.58e-05	9606.ENSP00000304915,9606.ENSP00000312002,9606.ENSP00000362205,9606.ENSP00000363869,9606.ENSP00000412237,9606.ENSP00000427514	IL13,HAVCR2,TREM2,VSIG4,IL10,CEBPA
GO Process	GO:0007167	Enzyme-linked receptor protein signaling pathway	15	641	0.67	0.76	8.84e-05	9606.ENSP00000011653,9606.ENSP00000180166,9606.ENSP00000212015,9606.ENSP00000228837,9606.ENSP00000256759,9606.ENSP00000267257,9606.ENSP00000294312,9606.ENSP00000297904,9606.ENSP00000311127,9606.ENSP00000316416,9606.ENSP00000360266,9606.ENSP00000368759,9606.ENSP00000368880,9606.ENSP00000373574,9606.ENSP00000404131	CD4,FGF20,SIRT1,FGF6,FST,PXN,FGF19,VEGFD,VEGFB,CSH1,JUN,NEDD9,FOXO1,ACVRL1,TGFA
GO Process	GO:0022409	Positive regulation of cell-cell adhesion	11	322	0.84	0.86	8.88e-05	9606.ENSP00000011653,9606.ENSP00000240618,9606.ENSP00000263125,9606.ENSP00000280357,9606.ENSP00000312002,9606.ENSP00000338806,9606.ENSP00000361965,9606.ENSP00000371018,9606.ENSP00000412237,9606.ENSP00000438406,9606.ENSP00000470788	CD4,KLRK1,PRKCQ,IL18,HAVCR2,NFAT5,ADA,SIRPB1,IL10,SLAMF1,IL12RB1
GO Process	GO:0045428	Regulation of nitric oxide biosynthetic process	6	59	1.31	1.07	9.15e-05	9606.ENSP00000240618,9606.ENSP00000302569,9606.ENSP00000310036,9606.ENSP00000405330,9606.ENSP00000412237,9606.ENSP00000415743	KLRK1,CLEC7A,CD34,ESR1,IL10,CD36
GO Process	GO:0050793	Regulation of developmental process	31	2492	0.4	0.56	9.15e-05	9606.ENSP00000011653,9606.ENSP00000180166,9606.ENSP00000212015,9606.ENSP00000227348,9606.ENSP00000232219,9606.ENSP00000233242,9606.ENSP00000256759,9606.ENSP00000280357,9606.ENSP00000286639,9606.ENSP00000296029,9606.ENSP00000297904,9606.ENSP00000302569,9606.ENSP00000304915,9606.ENSP00000310036,9606.ENSP00000311127,9606.ENSP00000340820,9606.ENSP00000357169,9606.ENSP00000360882,9606.ENSP00000361965,9606.ENSP00000362205,9606.ENSP00000368759,9606.ENSP00000368880,9606.ENSP00000373574,9606.ENSP00000391490,9606.ENSP00000397863,9606.ENSP00000405330,9606.ENSP00000412237,9606.ENSP00000415743,9606.ENSP00000427514,9606.ENSP00000470788,9606.ENSP00000482169	CD4,FGF20,SIRT1,CRTAM,RBP1,APOB,FST,IL18,BATF,PF4,VEGFD,CLEC7A,IL13,CD34,VEGFB,MAPT,FCRL3,COL5A1,ADA,TREM2,NEDD9,FOXO1,ACVRL1,AGR2,IL34,ESR1,IL10,CD36,CEBPA,IL12RB1,NEFL
GO Process	GO:1901214	Regulation of neuron death	11	324	0.83	0.86	9.16e-05	9606.ENSP00000180166,9606.ENSP00000212015,9606.ENSP00000304915,9606.ENSP00000310036,9606.ENSP00000311127,9606.ENSP00000340820,9606.ENSP00000360266,9606.ENSP00000362205,9606.ENSP00000366410,9606.ENSP00000412237,9606.ENSP00000482169	FGF20,SIRT1,IL13,CD34,VEGFB,MAPT,JUN,TREM2,NMNAT1,IL10,NEFL
GO Process	GO:0050794	Regulation of cellular process	78	11025	0.15	0.4	9.41e-05	9606.ENSP00000011653,9606.ENSP00000180166,9606.ENSP00000212015,9606.ENSP00000217244,9606.ENSP00000227348,9606.ENSP00000228837,9606.ENSP00000232219,9606.ENSP00000233242,9606.ENSP00000240618,9606.ENSP00000256759,9606.ENSP00000262776,9606.ENSP00000263125,9606.ENSP00000265598,9606.ENSP00000265627,9606.ENSP00000267257,9606.ENSP00000276603,9606.ENSP00000280357,9606.ENSP00000284818,9606.ENSP00000286639,9606.ENSP00000294312,9606.ENSP00000296029,9606.ENSP00000296930,9606.ENSP00000297904,9606.ENSP00000300289,9606.ENSP00000301585,9606.ENSP00000302569,9606.ENSP00000304915,9606.ENSP00000310036,9606.ENSP00000311127,9606.ENSP00000312002,9606.ENSP00000315112,9606.ENSP00000316416,9606.ENSP00000327890,9606.ENSP00000337060,9606.ENSP00000338806,9606.ENSP00000340820,9606.ENSP00000347714,9606.ENSP00000348821,9606.ENSP00000348944,9606.ENSP00000351671,9606.ENSP00000353259,9606.ENSP00000354416,9606.ENSP00000355124,9606.ENSP00000356969,9606.ENSP00000357169,9606.ENSP00000357981,9606.ENSP00000360181,9606.ENSP00000360266,9606.ENSP00000360882,9606.ENSP00000361004,9606.ENSP00000361965,9606.ENSP00000362205,9606.ENSP00000362674,9606.ENSP00000363869,9606.ENSP00000364635,9606.ENSP00000366410,9606.ENSP00000368538,9606.ENSP00000368759,9606.ENSP00000368880,9606.ENSP00000371018,9606.ENSP00000373574,9606.ENSP00000378563,9606.ENSP00000379353,9606.ENSP00000381133,9606.ENSP00000391490,9606.ENSP00000392767,9606.ENSP00000397863,9606.ENSP00000404131,9606.ENSP00000405330,9606.ENSP00000412237,9606.ENSP00000415743,9606.ENSP00000427514,9606.ENSP00000438038,9606.ENSP00000438406,9606.ENSP00000446576,9606.ENSP00000470788,9606.ENSP00000482169,9606.ENSP00000482801	CD4,FGF20,SIRT1,CSNK2A1,CRTAM,FGF6,RBP1,APOB,KLRK1,FST,LGALS3BP,PRKCQ,LAMP3,PON3,PXN,TERF1,IL18,LY96,BATF,FGF19,PF4,NPM1,VEGFD,PDIA3,MRPL58,CLEC7A,IL13,CD34,VEGFB,HAVCR2,RNF31,CSH1,IL3RA,NME1,NFAT5,MAPT,FCAR,MYOM1,RSPO1,CCL20,CD300A,CCL28,KRT19,APOA2,FCRL3,CTSS,SH2D1A,JUN,COL5A1,IL13RA2,ADA,TREM2,HDAC8,VSIG4,PADI2,NMNAT1,TNFRSF4,NEDD9,FOXO1,SIRPB1,ACVRL1,PFDN6,ST8SIA1,FGL1,AGR2,S100A13,IL34,TGFA,ESR1,IL10,CD36,CEBPA,KLRC1,SLAMF1,ATXN2,IL12RB1,NEFL,MILR1
GO Process	GO:1902531	Regulation of intracellular signal transduction	25	1726	0.46	0.61	9.97e-05	9606.ENSP00000011653,9606.ENSP00000180166,9606.ENSP00000212015,9606.ENSP00000280357,9606.ENSP00000294312,9606.ENSP00000296930,9606.ENSP00000302569,9606.ENSP00000311127,9606.ENSP00000312002,9606.ENSP00000315112,9606.ENSP00000338806,9606.ENSP00000340820,9606.ENSP00000351671,9606.ENSP00000353259,9606.ENSP00000357169,9606.ENSP00000360266,9606.ENSP00000361965,9606.ENSP00000362205,9606.ENSP00000368880,9606.ENSP00000392767,9606.ENSP00000397863,9606.ENSP00000404131,9606.ENSP00000405330,9606.ENSP00000415743,9606.ENSP00000438406	CD4,FGF20,SIRT1,IL18,FGF19,NPM1,CLEC7A,VEGFB,HAVCR2,RNF31,NFAT5,MAPT,CCL20,CD300A,FCRL3,JUN,ADA,TREM2,FOXO1,S100A13,IL34,TGFA,ESR1,CD36,SLAMF1
GO Process	GO:0043410	Positive regulation of MAPK cascade	13	481	0.74	0.79	0.00010	9606.ENSP00000011653,9606.ENSP00000180166,9606.ENSP00000294312,9606.ENSP00000311127,9606.ENSP00000312002,9606.ENSP00000351671,9606.ENSP00000357169,9606.ENSP00000360266,9606.ENSP00000362205,9606.ENSP00000397863,9606.ENSP00000404131,9606.ENSP00000415743,9606.ENSP00000438406	CD4,FGF20,FGF19,VEGFB,HAVCR2,CCL20,FCRL3,JUN,TREM2,IL34,TGFA,CD36,SLAMF1
GO Process	GO:0071219	Cellular response to molecule of bacterial origin	9	205	0.95	0.9	0.00012	9606.ENSP00000240618,9606.ENSP00000280357,9606.ENSP00000284818,9606.ENSP00000296029,9606.ENSP00000312002,9606.ENSP00000347714,9606.ENSP00000362205,9606.ENSP00000412237,9606.ENSP00000415743	KLRK1,IL18,LY96,PF4,HAVCR2,FCAR,TREM2,IL10,CD36
GO Process	GO:0032663	Regulation of interleukin-2 production	6	64	1.28	1.02	0.00013	9606.ENSP00000011653,9606.ENSP00000263125,9606.ENSP00000302569,9606.ENSP00000310036,9606.ENSP00000312002,9606.ENSP00000363869	CD4,PRKCQ,CLEC7A,CD34,HAVCR2,VSIG4
GO Process	GO:0043408	Regulation of MAPK cascade	15	668	0.65	0.73	0.00013	9606.ENSP00000011653,9606.ENSP00000180166,9606.ENSP00000294312,9606.ENSP00000311127,9606.ENSP00000312002,9606.ENSP00000351671,9606.ENSP00000353259,9606.ENSP00000357169,9606.ENSP00000360266,9606.ENSP00000362205,9606.ENSP00000368880,9606.ENSP00000397863,9606.ENSP00000404131,9606.ENSP00000415743,9606.ENSP00000438406	CD4,FGF20,FGF19,VEGFB,HAVCR2,CCL20,CD300A,FCRL3,JUN,TREM2,FOXO1,IL34,TGFA,CD36,SLAMF1
GO Process	GO:0050679	Positive regulation of epithelial cell proliferation	9	207	0.94	0.89	0.00013	9606.ENSP00000212015,9606.ENSP00000297904,9606.ENSP00000311127,9606.ENSP00000337060,9606.ENSP00000360266,9606.ENSP00000373574,9606.ENSP00000379353,9606.ENSP00000404131,9606.ENSP00000412237	SIRT1,VEGFD,VEGFB,NME1,JUN,ACVRL1,ST8SIA1,TGFA,IL10
GO Process	GO:0002443	Leukocyte mediated immunity	9	211	0.93	0.87	0.00015	9606.ENSP00000240618,9606.ENSP00000263408,9606.ENSP00000280357,9606.ENSP00000286639,9606.ENSP00000347714,9606.ENSP00000360181,9606.ENSP00000361004,9606.ENSP00000392767,9606.ENSP00000482801	KLRK1,C9,IL18,BATF,FCAR,SH2D1A,IL13RA2,S100A13,MILR1
GO Process	GO:1903039	Positive regulation of leukocyte cell-cell adhesion	10	274	0.87	0.84	0.00015	9606.ENSP00000011653,9606.ENSP00000240618,9606.ENSP00000263125,9606.ENSP00000280357,9606.ENSP00000312002,9606.ENSP00000338806,9606.ENSP00000361965,9606.ENSP00000371018,9606.ENSP00000438406,9606.ENSP00000470788	CD4,KLRK1,PRKCQ,IL18,HAVCR2,NFAT5,ADA,SIRPB1,SLAMF1,IL12RB1
GO Process	GO:0030888	Regulation of B cell proliferation	6	67	1.26	0.99	0.00017	9606.ENSP00000304915,9606.ENSP00000353259,9606.ENSP00000357169,9606.ENSP00000361965,9606.ENSP00000368538,9606.ENSP00000412237	IL13,CD300A,FCRL3,ADA,TNFRSF4,IL10
GO Process	GO:0065007	Biological regulation	83	12385	0.13	0.38	0.00018	9606.ENSP00000011653,9606.ENSP00000180166,9606.ENSP00000212015,9606.ENSP00000217244,9606.ENSP00000222002,9606.ENSP00000222381,9606.ENSP00000227348,9606.ENSP00000228837,9606.ENSP00000232219,9606.ENSP00000233242,9606.ENSP00000240618,9606.ENSP00000256759,9606.ENSP00000262776,9606.ENSP00000263125,9606.ENSP00000263408,9606.ENSP00000265598,9606.ENSP00000265627,9606.ENSP00000267257,9606.ENSP00000276603,9606.ENSP00000280357,9606.ENSP00000284818,9606.ENSP00000286639,9606.ENSP00000294312,9606.ENSP00000296029,9606.ENSP00000296930,9606.ENSP00000297904,9606.ENSP00000300289,9606.ENSP00000301585,9606.ENSP00000302569,9606.ENSP00000304915,9606.ENSP00000310036,9606.ENSP00000311127,9606.ENSP00000312002,9606.ENSP00000315112,9606.ENSP00000316416,9606.ENSP00000327890,9606.ENSP00000337060,9606.ENSP00000338806,9606.ENSP00000340820,9606.ENSP00000345243,9606.ENSP00000347714,9606.ENSP00000348821,9606.ENSP00000348944,9606.ENSP00000351671,9606.ENSP00000353259,9606.ENSP00000354416,9606.ENSP00000355124,9606.ENSP00000356969,9606.ENSP00000357169,9606.ENSP00000357981,9606.ENSP00000360181,9606.ENSP00000360266,9606.ENSP00000360882,9606.ENSP00000361004,9606.ENSP00000361965,9606.ENSP00000362205,9606.ENSP00000362674,9606.ENSP00000363869,9606.ENSP00000364635,9606.ENSP00000366410,9606.ENSP00000368538,9606.ENSP00000368759,9606.ENSP00000368880,9606.ENSP00000371018,9606.ENSP00000373574,9606.ENSP00000378563,9606.ENSP00000379353,9606.ENSP00000381133,9606.ENSP00000391490,9606.ENSP00000392767,9606.ENSP00000397863,9606.ENSP00000404131,9606.ENSP00000405330,9606.ENSP00000412237,9606.ENSP00000415743,9606.ENSP00000427514,9606.ENSP00000438038,9606.ENSP00000438406,9606.ENSP00000446576,9606.ENSP00000451172,9606.ENSP00000470788,9606.ENSP00000482169,9606.ENSP00000482801	CD4,FGF20,SIRT1,CSNK2A1,SULT2A1,PON1,CRTAM,FGF6,RBP1,APOB,KLRK1,FST,LGALS3BP,PRKCQ,C9,LAMP3,PON3,PXN,TERF1,IL18,LY96,BATF,FGF19,PF4,NPM1,VEGFD,PDIA3,MRPL58,CLEC7A,IL13,CD34,VEGFB,HAVCR2,RNF31,CSH1,IL3RA,NME1,NFAT5,MAPT,SIGLEC10,FCAR,MYOM1,RSPO1,CCL20,CD300A,CCL28,KRT19,APOA2,FCRL3,CTSS,SH2D1A,JUN,COL5A1,IL13RA2,ADA,TREM2,HDAC8,VSIG4,PADI2,NMNAT1,TNFRSF4,NEDD9,FOXO1,SIRPB1,ACVRL1,PFDN6,ST8SIA1,FGL1,AGR2,S100A13,IL34,TGFA,ESR1,IL10,CD36,CEBPA,KLRC1,SLAMF1,ATXN2,SERPINA4,IL12RB1,NEFL,MILR1
GO Process	GO:1901700	Response to oxygen-containing compound	23	1547	0.48	0.6	0.00018	9606.ENSP00000212015,9606.ENSP00000222381,9606.ENSP00000233242,9606.ENSP00000240618,9606.ENSP00000267257,9606.ENSP00000280357,9606.ENSP00000284818,9606.ENSP00000294312,9606.ENSP00000296029,9606.ENSP00000302569,9606.ENSP00000304915,9606.ENSP00000312002,9606.ENSP00000316416,9606.ENSP00000340820,9606.ENSP00000347714,9606.ENSP00000356969,9606.ENSP00000360266,9606.ENSP00000362205,9606.ENSP00000368880,9606.ENSP00000405330,9606.ENSP00000412237,9606.ENSP00000415743,9606.ENSP00000482169	SIRT1,PON1,APOB,KLRK1,PXN,IL18,LY96,FGF19,PF4,CLEC7A,IL13,HAVCR2,CSH1,MAPT,FCAR,APOA2,JUN,TREM2,FOXO1,ESR1,IL10,CD36,NEFL
GO Process	GO:0050866	Negative regulation of cell activation	9	218	0.92	0.85	0.00019	9606.ENSP00000227348,9606.ENSP00000312002,9606.ENSP00000353259,9606.ENSP00000361004,9606.ENSP00000362205,9606.ENSP00000363869,9606.ENSP00000381133,9606.ENSP00000412237,9606.ENSP00000482801	CRTAM,HAVCR2,CD300A,IL13RA2,TREM2,VSIG4,FGL1,IL10,MILR1
GO Process	GO:1901215	Negative regulation of neuron death	9	219	0.92	0.85	0.00019	9606.ENSP00000180166,9606.ENSP00000212015,9606.ENSP00000304915,9606.ENSP00000310036,9606.ENSP00000311127,9606.ENSP00000360266,9606.ENSP00000366410,9606.ENSP00000412237,9606.ENSP00000482169	FGF20,SIRT1,IL13,CD34,VEGFB,JUN,NMNAT1,IL10,NEFL
GO Process	GO:0046634	Regulation of alpha-beta T cell activation	7	115	1.09	0.9	0.00024	9606.ENSP00000227348,9606.ENSP00000263125,9606.ENSP00000280357,9606.ENSP00000286639,9606.ENSP00000353259,9606.ENSP00000361965,9606.ENSP00000470788	CRTAM,PRKCQ,IL18,BATF,CD300A,ADA,IL12RB1
GO Process	GO:0002708	Positive regulation of lymphocyte mediated immunity	7	116	1.08	0.9	0.00025	9606.ENSP00000227348,9606.ENSP00000240618,9606.ENSP00000280357,9606.ENSP00000360181,9606.ENSP00000362205,9606.ENSP00000438406,9606.ENSP00000470788	CRTAM,KLRK1,IL18,SH2D1A,TREM2,SLAMF1,IL12RB1
GO Process	GO:0043069	Negative regulation of programmed cell death	17	911	0.57	0.64	0.00027	9606.ENSP00000180166,9606.ENSP00000212015,9606.ENSP00000217244,9606.ENSP00000263125,9606.ENSP00000265598,9606.ENSP00000296029,9606.ENSP00000296930,9606.ENSP00000304915,9606.ENSP00000311127,9606.ENSP00000315112,9606.ENSP00000360266,9606.ENSP00000361965,9606.ENSP00000362205,9606.ENSP00000368880,9606.ENSP00000404131,9606.ENSP00000412237,9606.ENSP00000482169	FGF20,SIRT1,CSNK2A1,PRKCQ,LAMP3,PF4,NPM1,IL13,VEGFB,RNF31,JUN,ADA,TREM2,FOXO1,TGFA,IL10,NEFL
GO Process	GO:0065009	Regulation of molecular function	34	3085	0.35	0.5	0.00030	9606.ENSP00000011653,9606.ENSP00000212015,9606.ENSP00000217244,9606.ENSP00000222381,9606.ENSP00000240618,9606.ENSP00000256759,9606.ENSP00000263125,9606.ENSP00000265598,9606.ENSP00000276603,9606.ENSP00000280357,9606.ENSP00000296930,9606.ENSP00000302569,9606.ENSP00000304915,9606.ENSP00000312002,9606.ENSP00000315112,9606.ENSP00000337060,9606.ENSP00000340820,9606.ENSP00000351671,9606.ENSP00000353259,9606.ENSP00000356969,9606.ENSP00000357169,9606.ENSP00000357981,9606.ENSP00000360266,9606.ENSP00000362205,9606.ENSP00000368538,9606.ENSP00000368759,9606.ENSP00000397863,9606.ENSP00000404131,9606.ENSP00000405330,9606.ENSP00000412237,9606.ENSP00000415743,9606.ENSP00000427514,9606.ENSP00000438406,9606.ENSP00000451172	CD4,SIRT1,CSNK2A1,PON1,KLRK1,FST,PRKCQ,LAMP3,TERF1,IL18,NPM1,CLEC7A,IL13,HAVCR2,RNF31,NME1,MAPT,CCL20,CD300A,APOA2,FCRL3,CTSS,JUN,TREM2,TNFRSF4,NEDD9,IL34,TGFA,ESR1,IL10,CD36,CEBPA,SLAMF1,SERPINA4
GO Process	GO:0002718	Regulation of cytokine production involved in immune response	7	120	1.07	0.87	0.00031	9606.ENSP00000212015,9606.ENSP00000280357,9606.ENSP00000302569,9606.ENSP00000356969,9606.ENSP00000412237,9606.ENSP00000415743,9606.ENSP00000438406	SIRT1,IL18,CLEC7A,APOA2,IL10,CD36,SLAMF1
GO Process	GO:0009719	Response to endogenous stimulus	21	1363	0.49	0.58	0.00031	9606.ENSP00000180166,9606.ENSP00000212015,9606.ENSP00000228837,9606.ENSP00000233242,9606.ENSP00000256759,9606.ENSP00000267257,9606.ENSP00000294312,9606.ENSP00000316416,9606.ENSP00000340820,9606.ENSP00000355124,9606.ENSP00000356969,9606.ENSP00000357981,9606.ENSP00000360266,9606.ENSP00000362205,9606.ENSP00000364635,9606.ENSP00000368880,9606.ENSP00000373574,9606.ENSP00000405330,9606.ENSP00000412237,9606.ENSP00000415743,9606.ENSP00000482169	FGF20,SIRT1,FGF6,APOB,FST,PXN,FGF19,CSH1,MAPT,KRT19,APOA2,CTSS,JUN,TREM2,PADI2,FOXO1,ACVRL1,ESR1,IL10,CD36,NEFL
GO Process	GO:0046649	Lymphocyte activation	12	457	0.72	0.71	0.00033	9606.ENSP00000011653,9606.ENSP00000227348,9606.ENSP00000240618,9606.ENSP00000263125,9606.ENSP00000280357,9606.ENSP00000286639,9606.ENSP00000302569,9606.ENSP00000361965,9606.ENSP00000368538,9606.ENSP00000412237,9606.ENSP00000438038,9606.ENSP00000438406	CD4,CRTAM,KLRK1,PRKCQ,IL18,BATF,CLEC7A,ADA,TNFRSF4,IL10,KLRC1,SLAMF1
GO Process	GO:0043067	Regulation of programmed cell death	22	1492	0.47	0.57	0.00034	9606.ENSP00000180166,9606.ENSP00000212015,9606.ENSP00000217244,9606.ENSP00000263125,9606.ENSP00000265598,9606.ENSP00000296029,9606.ENSP00000296930,9606.ENSP00000300289,9606.ENSP00000302569,9606.ENSP00000304915,9606.ENSP00000311127,9606.ENSP00000315112,9606.ENSP00000337060,9606.ENSP00000347714,9606.ENSP00000360266,9606.ENSP00000361965,9606.ENSP00000362205,9606.ENSP00000368880,9606.ENSP00000404131,9606.ENSP00000405330,9606.ENSP00000412237,9606.ENSP00000482169	FGF20,SIRT1,CSNK2A1,PRKCQ,LAMP3,PF4,NPM1,PDIA3,CLEC7A,IL13,VEGFB,RNF31,NME1,FCAR,JUN,ADA,TREM2,FOXO1,TGFA,ESR1,IL10,NEFL
GO Process	GO:0048585	Negative regulation of response to stimulus	23	1612	0.46	0.56	0.00034	9606.ENSP00000212015,9606.ENSP00000217244,9606.ENSP00000240618,9606.ENSP00000256759,9606.ENSP00000263125,9606.ENSP00000296029,9606.ENSP00000304915,9606.ENSP00000310036,9606.ENSP00000312002,9606.ENSP00000345243,9606.ENSP00000353259,9606.ENSP00000357169,9606.ENSP00000360181,9606.ENSP00000361004,9606.ENSP00000361965,9606.ENSP00000362205,9606.ENSP00000363869,9606.ENSP00000364635,9606.ENSP00000368880,9606.ENSP00000405330,9606.ENSP00000412237,9606.ENSP00000438038,9606.ENSP00000438406	SIRT1,CSNK2A1,KLRK1,FST,PRKCQ,PF4,IL13,CD34,HAVCR2,SIGLEC10,CD300A,FCRL3,SH2D1A,IL13RA2,ADA,TREM2,VSIG4,PADI2,FOXO1,ESR1,IL10,KLRC1,SLAMF1
GO Process	GO:0010744	Positive regulation of macrophage derived foam cell differentiation	4	18	1.65	0.99	0.00035	9606.ENSP00000233242,9606.ENSP00000280357,9606.ENSP00000296029,9606.ENSP00000415743	APOB,IL18,PF4,CD36
GO Process	GO:0031325	Positive regulation of cellular metabolic process	34	3114	0.34	0.49	0.00035	9606.ENSP00000011653,9606.ENSP00000180166,9606.ENSP00000212015,9606.ENSP00000228837,9606.ENSP00000240618,9606.ENSP00000263125,9606.ENSP00000276603,9606.ENSP00000280357,9606.ENSP00000286639,9606.ENSP00000294312,9606.ENSP00000296029,9606.ENSP00000296930,9606.ENSP00000297904,9606.ENSP00000302569,9606.ENSP00000304915,9606.ENSP00000311127,9606.ENSP00000315112,9606.ENSP00000316416,9606.ENSP00000338806,9606.ENSP00000340820,9606.ENSP00000348944,9606.ENSP00000353259,9606.ENSP00000357169,9606.ENSP00000360266,9606.ENSP00000362205,9606.ENSP00000368759,9606.ENSP00000368880,9606.ENSP00000373574,9606.ENSP00000397863,9606.ENSP00000404131,9606.ENSP00000405330,9606.ENSP00000412237,9606.ENSP00000415743,9606.ENSP00000427514	CD4,FGF20,SIRT1,FGF6,KLRK1,PRKCQ,TERF1,IL18,BATF,FGF19,PF4,NPM1,VEGFD,CLEC7A,IL13,VEGFB,RNF31,CSH1,NFAT5,MAPT,RSPO1,CD300A,FCRL3,JUN,TREM2,NEDD9,FOXO1,ACVRL1,IL34,TGFA,ESR1,IL10,CD36,CEBPA
GO Process	GO:0042742	Defense response to bacterium	10	306	0.82	0.76	0.00035	9606.ENSP00000011653,9606.ENSP00000240618,9606.ENSP00000280357,9606.ENSP00000302046,9606.ENSP00000312002,9606.ENSP00000315112,9606.ENSP00000351671,9606.ENSP00000362205,9606.ENSP00000412237,9606.ENSP00000415743	CD4,KLRK1,IL18,RNASE6,HAVCR2,RNF31,CCL20,TREM2,IL10,CD36
GO Process	GO:0002764	Immune response-regulating signaling pathway	10	312	0.81	0.74	0.00040	9606.ENSP00000240618,9606.ENSP00000263125,9606.ENSP00000284818,9606.ENSP00000302569,9606.ENSP00000312002,9606.ENSP00000315112,9606.ENSP00000347714,9606.ENSP00000357981,9606.ENSP00000361965,9606.ENSP00000438038	KLRK1,PRKCQ,LY96,CLEC7A,HAVCR2,RNF31,FCAR,CTSS,ADA,KLRC1
GO Process	GO:0032102	Negative regulation of response to external stimulus	11	387	0.76	0.72	0.00040	9606.ENSP00000240618,9606.ENSP00000304915,9606.ENSP00000310036,9606.ENSP00000312002,9606.ENSP00000345243,9606.ENSP00000361965,9606.ENSP00000362205,9606.ENSP00000363869,9606.ENSP00000364635,9606.ENSP00000412237,9606.ENSP00000438038	KLRK1,IL13,CD34,HAVCR2,SIGLEC10,ADA,TREM2,VSIG4,PADI2,IL10,KLRC1
GO Process	GO:0002688	Regulation of leukocyte chemotaxis	7	128	1.04	0.83	0.00043	9606.ENSP00000240618,9606.ENSP00000297904,9606.ENSP00000311127,9606.ENSP00000364635,9606.ENSP00000368759,9606.ENSP00000397863,9606.ENSP00000438406	KLRK1,VEGFD,VEGFB,PADI2,NEDD9,IL34,SLAMF1
GO Process	GO:0071363	Cellular response to growth factor stimulus	12	473	0.71	0.69	0.00044	9606.ENSP00000180166,9606.ENSP00000212015,9606.ENSP00000228837,9606.ENSP00000256759,9606.ENSP00000267257,9606.ENSP00000294312,9606.ENSP00000297904,9606.ENSP00000311127,9606.ENSP00000340820,9606.ENSP00000360266,9606.ENSP00000373574,9606.ENSP00000412237	FGF20,SIRT1,FGF6,FST,PXN,FGF19,VEGFD,VEGFB,MAPT,JUN,ACVRL1,IL10
GO Process	GO:0001906	Cell killing	7	129	1.04	0.83	0.00045	9606.ENSP00000240618,9606.ENSP00000263408,9606.ENSP00000280357,9606.ENSP00000296029,9606.ENSP00000351671,9606.ENSP00000354416,9606.ENSP00000360181	KLRK1,C9,IL18,PF4,CCL20,CCL28,SH2D1A
GO Process	GO:0050777	Negative regulation of immune response	8	185	0.94	0.79	0.00046	9606.ENSP00000312002,9606.ENSP00000353259,9606.ENSP00000361004,9606.ENSP00000362205,9606.ENSP00000363869,9606.ENSP00000412237,9606.ENSP00000438038,9606.ENSP00000438406	HAVCR2,CD300A,IL13RA2,TREM2,VSIG4,IL10,KLRC1,SLAMF1
GO Process	GO:0050848	Regulation of calcium-mediated signaling	6	83	1.16	0.87	0.00046	9606.ENSP00000011653,9606.ENSP00000302569,9606.ENSP00000338806,9606.ENSP00000340820,9606.ENSP00000361965,9606.ENSP00000362205	CD4,CLEC7A,NFAT5,MAPT,ADA,TREM2
GO Process	GO:0042129	Regulation of T cell proliferation	8	187	0.93	0.78	0.00049	9606.ENSP00000227348,9606.ENSP00000263125,9606.ENSP00000280357,9606.ENSP00000312002,9606.ENSP00000363869,9606.ENSP00000412237,9606.ENSP00000438406,9606.ENSP00000470788	CRTAM,PRKCQ,IL18,HAVCR2,VSIG4,IL10,SLAMF1,IL12RB1
GO Process	GO:0051173	Positive regulation of nitrogen compound metabolic process	34	3166	0.33	0.48	0.00049	9606.ENSP00000011653,9606.ENSP00000180166,9606.ENSP00000212015,9606.ENSP00000217244,9606.ENSP00000228837,9606.ENSP00000240618,9606.ENSP00000263125,9606.ENSP00000276603,9606.ENSP00000280357,9606.ENSP00000286639,9606.ENSP00000294312,9606.ENSP00000296029,9606.ENSP00000296930,9606.ENSP00000297904,9606.ENSP00000302569,9606.ENSP00000304915,9606.ENSP00000311127,9606.ENSP00000316416,9606.ENSP00000338806,9606.ENSP00000340820,9606.ENSP00000348944,9606.ENSP00000353259,9606.ENSP00000357169,9606.ENSP00000360266,9606.ENSP00000362205,9606.ENSP00000368759,9606.ENSP00000368880,9606.ENSP00000373574,9606.ENSP00000397863,9606.ENSP00000404131,9606.ENSP00000405330,9606.ENSP00000412237,9606.ENSP00000415743,9606.ENSP00000427514	CD4,FGF20,SIRT1,CSNK2A1,FGF6,KLRK1,PRKCQ,TERF1,IL18,BATF,FGF19,PF4,NPM1,VEGFD,CLEC7A,IL13,VEGFB,CSH1,NFAT5,MAPT,RSPO1,CD300A,FCRL3,JUN,TREM2,NEDD9,FOXO1,ACVRL1,IL34,TGFA,ESR1,IL10,CD36,CEBPA
GO Process	GO:0002701	Negative regulation of production of molecular mediator of immune response	5	47	1.33	0.9	0.00050	9606.ENSP00000356969,9606.ENSP00000357169,9606.ENSP00000361004,9606.ENSP00000412237,9606.ENSP00000438406	APOA2,FCRL3,IL13RA2,IL10,SLAMF1
GO Process	GO:0042269	Regulation of natural killer cell mediated cytotoxicity	5	47	1.33	0.9	0.00050	9606.ENSP00000227348,9606.ENSP00000240618,9606.ENSP00000312002,9606.ENSP00000360181,9606.ENSP00000438038	CRTAM,KLRK1,HAVCR2,SH2D1A,KLRC1
GO Process	GO:0050870	Positive regulation of T cell activation	9	251	0.86	0.75	0.00050	9606.ENSP00000011653,9606.ENSP00000240618,9606.ENSP00000263125,9606.ENSP00000280357,9606.ENSP00000312002,9606.ENSP00000361965,9606.ENSP00000371018,9606.ENSP00000438406,9606.ENSP00000470788	CD4,KLRK1,PRKCQ,IL18,HAVCR2,ADA,SIRPB1,SLAMF1,IL12RB1
GO Process	GO:0001910	Regulation of leukocyte mediated cytotoxicity	6	86	1.15	0.85	0.00054	9606.ENSP00000227348,9606.ENSP00000240618,9606.ENSP00000312002,9606.ENSP00000360181,9606.ENSP00000438038,9606.ENSP00000470788	CRTAM,KLRK1,HAVCR2,SH2D1A,KLRC1,IL12RB1
GO Process	GO:0002686	Negative regulation of leukocyte migration	5	49	1.31	0.88	0.00059	9606.ENSP00000240618,9606.ENSP00000353259,9606.ENSP00000354416,9606.ENSP00000361965,9606.ENSP00000364635	KLRK1,CD300A,CCL28,ADA,PADI2
GO Process	GO:0010605	Negative regulation of macromolecule metabolic process	31	2760	0.35	0.48	0.00060	9606.ENSP00000212015,9606.ENSP00000217244,9606.ENSP00000256759,9606.ENSP00000265598,9606.ENSP00000276603,9606.ENSP00000294312,9606.ENSP00000296029,9606.ENSP00000296930,9606.ENSP00000304915,9606.ENSP00000310036,9606.ENSP00000311127,9606.ENSP00000312002,9606.ENSP00000340820,9606.ENSP00000353259,9606.ENSP00000356969,9606.ENSP00000357169,9606.ENSP00000360266,9606.ENSP00000361004,9606.ENSP00000362205,9606.ENSP00000362674,9606.ENSP00000363869,9606.ENSP00000368538,9606.ENSP00000368880,9606.ENSP00000373574,9606.ENSP00000378563,9606.ENSP00000405330,9606.ENSP00000412237,9606.ENSP00000415743,9606.ENSP00000427514,9606.ENSP00000438406,9606.ENSP00000451172	SIRT1,CSNK2A1,FST,LAMP3,TERF1,FGF19,PF4,NPM1,IL13,CD34,VEGFB,HAVCR2,MAPT,CD300A,APOA2,FCRL3,JUN,IL13RA2,TREM2,HDAC8,VSIG4,TNFRSF4,FOXO1,ACVRL1,PFDN6,ESR1,IL10,CD36,CEBPA,SLAMF1,SERPINA4
GO Process	GO:0071222	Cellular response to lipopolysaccharide	8	195	0.92	0.76	0.00063	9606.ENSP00000240618,9606.ENSP00000280357,9606.ENSP00000284818,9606.ENSP00000296029,9606.ENSP00000312002,9606.ENSP00000347714,9606.ENSP00000412237,9606.ENSP00000415743	KLRK1,IL18,LY96,PF4,HAVCR2,FCAR,IL10,CD36
GO Process	GO:0002695	Negative regulation of leukocyte activation	8	196	0.91	0.75	0.00065	9606.ENSP00000227348,9606.ENSP00000312002,9606.ENSP00000353259,9606.ENSP00000361004,9606.ENSP00000363869,9606.ENSP00000381133,9606.ENSP00000412237,9606.ENSP00000482801	CRTAM,HAVCR2,CD300A,IL13RA2,VSIG4,FGL1,IL10,MILR1
GO Process	GO:1903038	Negative regulation of leukocyte cell-cell adhesion	7	140	1.0	0.78	0.00070	9606.ENSP00000227348,9606.ENSP00000312002,9606.ENSP00000353259,9606.ENSP00000354416,9606.ENSP00000363869,9606.ENSP00000381133,9606.ENSP00000412237	CRTAM,HAVCR2,CD300A,CCL28,VSIG4,FGL1,IL10
GO Process	GO:0043066	Negative regulation of apoptotic process	16	891	0.56	0.58	0.00075	9606.ENSP00000180166,9606.ENSP00000212015,9606.ENSP00000217244,9606.ENSP00000263125,9606.ENSP00000265598,9606.ENSP00000296029,9606.ENSP00000296930,9606.ENSP00000304915,9606.ENSP00000311127,9606.ENSP00000360266,9606.ENSP00000361965,9606.ENSP00000362205,9606.ENSP00000368880,9606.ENSP00000404131,9606.ENSP00000412237,9606.ENSP00000482169	FGF20,SIRT1,CSNK2A1,PRKCQ,LAMP3,PF4,NPM1,IL13,VEGFB,JUN,ADA,TREM2,FOXO1,TGFA,IL10,NEFL
GO Process	GO:0001568	Blood vessel development	12	505	0.68	0.64	0.00076	9606.ENSP00000212015,9606.ENSP00000228837,9606.ENSP00000233242,9606.ENSP00000280357,9606.ENSP00000297904,9606.ENSP00000310036,9606.ENSP00000311127,9606.ENSP00000360266,9606.ENSP00000360882,9606.ENSP00000368880,9606.ENSP00000373574,9606.ENSP00000404131	SIRT1,FGF6,APOB,IL18,VEGFD,CD34,VEGFB,JUN,COL5A1,FOXO1,ACVRL1,TGFA
GO Process	GO:0044093	Positive regulation of molecular function	22	1587	0.45	0.52	0.00078	9606.ENSP00000011653,9606.ENSP00000212015,9606.ENSP00000222381,9606.ENSP00000263125,9606.ENSP00000280357,9606.ENSP00000296930,9606.ENSP00000302569,9606.ENSP00000315112,9606.ENSP00000337060,9606.ENSP00000340820,9606.ENSP00000351671,9606.ENSP00000353259,9606.ENSP00000356969,9606.ENSP00000357169,9606.ENSP00000357981,9606.ENSP00000362205,9606.ENSP00000368759,9606.ENSP00000397863,9606.ENSP00000404131,9606.ENSP00000405330,9606.ENSP00000412237,9606.ENSP00000415743	CD4,SIRT1,PON1,PRKCQ,IL18,NPM1,CLEC7A,RNF31,NME1,MAPT,CCL20,CD300A,APOA2,FCRL3,CTSS,TREM2,NEDD9,IL34,TGFA,ESR1,IL10,CD36
GO Process	GO:0007169	Transmembrane receptor protein tyrosine kinase signaling pathway	11	425	0.72	0.65	0.00084	9606.ENSP00000011653,9606.ENSP00000180166,9606.ENSP00000228837,9606.ENSP00000267257,9606.ENSP00000294312,9606.ENSP00000297904,9606.ENSP00000311127,9606.ENSP00000316416,9606.ENSP00000368759,9606.ENSP00000368880,9606.ENSP00000404131	CD4,FGF20,FGF6,PXN,FGF19,VEGFD,VEGFB,CSH1,NEDD9,FOXO1,TGFA
GO Process	GO:0070661	Leukocyte proliferation	7	146	0.98	0.75	0.00088	9606.ENSP00000263125,9606.ENSP00000361965,9606.ENSP00000362205,9606.ENSP00000368538,9606.ENSP00000397863,9606.ENSP00000412237,9606.ENSP00000438406	PRKCQ,ADA,TREM2,TNFRSF4,IL34,IL10,SLAMF1
GO Process	GO:0001938	Positive regulation of endothelial cell proliferation	6	96	1.1	0.78	0.00092	9606.ENSP00000212015,9606.ENSP00000297904,9606.ENSP00000311127,9606.ENSP00000360266,9606.ENSP00000373574,9606.ENSP00000412237	SIRT1,VEGFD,VEGFB,JUN,ACVRL1,IL10
GO Process	GO:0009892	Negative regulation of metabolic process	32	2982	0.33	0.45	0.00097	9606.ENSP00000212015,9606.ENSP00000217244,9606.ENSP00000256759,9606.ENSP00000265598,9606.ENSP00000265627,9606.ENSP00000276603,9606.ENSP00000294312,9606.ENSP00000296029,9606.ENSP00000296930,9606.ENSP00000304915,9606.ENSP00000310036,9606.ENSP00000311127,9606.ENSP00000312002,9606.ENSP00000340820,9606.ENSP00000353259,9606.ENSP00000356969,9606.ENSP00000357169,9606.ENSP00000360266,9606.ENSP00000361004,9606.ENSP00000362205,9606.ENSP00000362674,9606.ENSP00000363869,9606.ENSP00000368538,9606.ENSP00000368880,9606.ENSP00000373574,9606.ENSP00000378563,9606.ENSP00000405330,9606.ENSP00000412237,9606.ENSP00000415743,9606.ENSP00000427514,9606.ENSP00000438406,9606.ENSP00000451172	SIRT1,CSNK2A1,FST,LAMP3,PON3,TERF1,FGF19,PF4,NPM1,IL13,CD34,VEGFB,HAVCR2,MAPT,CD300A,APOA2,FCRL3,JUN,IL13RA2,TREM2,HDAC8,VSIG4,TNFRSF4,FOXO1,ACVRL1,PFDN6,ESR1,IL10,CD36,CEBPA,SLAMF1,SERPINA4
GO Process	GO:0051090	Regulation of DNA-binding transcription factor activity	11	436	0.71	0.64	0.0010	9606.ENSP00000212015,9606.ENSP00000263125,9606.ENSP00000280357,9606.ENSP00000296930,9606.ENSP00000302569,9606.ENSP00000312002,9606.ENSP00000315112,9606.ENSP00000368538,9606.ENSP00000405330,9606.ENSP00000412237,9606.ENSP00000415743	SIRT1,PRKCQ,IL18,NPM1,CLEC7A,HAVCR2,RNF31,TNFRSF4,ESR1,IL10,CD36
GO Process	GO:0002687	Positive regulation of leukocyte migration	7	151	0.97	0.73	0.0011	9606.ENSP00000297904,9606.ENSP00000311127,9606.ENSP00000351671,9606.ENSP00000362205,9606.ENSP00000368759,9606.ENSP00000397863,9606.ENSP00000438406	VEGFD,VEGFB,CCL20,TREM2,NEDD9,IL34,SLAMF1
GO Process	GO:0044092	Negative regulation of molecular function	18	1143	0.5	0.53	0.0011	9606.ENSP00000212015,9606.ENSP00000217244,9606.ENSP00000240618,9606.ENSP00000256759,9606.ENSP00000265598,9606.ENSP00000276603,9606.ENSP00000296930,9606.ENSP00000304915,9606.ENSP00000312002,9606.ENSP00000340820,9606.ENSP00000353259,9606.ENSP00000356969,9606.ENSP00000360266,9606.ENSP00000368538,9606.ENSP00000405330,9606.ENSP00000412237,9606.ENSP00000427514,9606.ENSP00000451172	SIRT1,CSNK2A1,KLRK1,FST,LAMP3,TERF1,NPM1,IL13,HAVCR2,MAPT,CD300A,APOA2,JUN,TNFRSF4,ESR1,IL10,CEBPA,SERPINA4
GO Process	GO:0002763	Positive regulation of myeloid leukocyte differentiation	5	58	1.24	0.79	0.0012	9606.ENSP00000011653,9606.ENSP00000296029,9606.ENSP00000362205,9606.ENSP00000368759,9606.ENSP00000397863	CD4,PF4,TREM2,NEDD9,IL34
GO Process	GO:0042832	Defense response to protozoan	4	27	1.47	0.82	0.0012	9606.ENSP00000286639,9606.ENSP00000296029,9606.ENSP00000302569,9606.ENSP00000412237	BATF,PF4,CLEC7A,IL10
GO Process	GO:0002275	Myeloid cell activation involved in immune response	5	61	1.22	0.77	0.0014	9606.ENSP00000312002,9606.ENSP00000362205,9606.ENSP00000392767,9606.ENSP00000438406,9606.ENSP00000482801	HAVCR2,TREM2,S100A13,SLAMF1,MILR1
GO Process	GO:0032720	Negative regulation of tumor necrosis factor production	5	61	1.22	0.77	0.0014	9606.ENSP00000310036,9606.ENSP00000312002,9606.ENSP00000362205,9606.ENSP00000412237,9606.ENSP00000438406	CD34,HAVCR2,TREM2,IL10,SLAMF1
GO Process	GO:0050764	Regulation of phagocytosis	6	104	1.06	0.73	0.0014	9606.ENSP00000302569,9606.ENSP00000353259,9606.ENSP00000356969,9606.ENSP00000362205,9606.ENSP00000371018,9606.ENSP00000415743	CLEC7A,CD300A,APOA2,TREM2,SIRPB1,CD36
GO Process	GO:1901701	Cellular response to oxygen-containing compound	17	1057	0.51	0.53	0.0014	9606.ENSP00000212015,9606.ENSP00000240618,9606.ENSP00000267257,9606.ENSP00000280357,9606.ENSP00000284818,9606.ENSP00000296029,9606.ENSP00000302569,9606.ENSP00000312002,9606.ENSP00000316416,9606.ENSP00000340820,9606.ENSP00000347714,9606.ENSP00000360266,9606.ENSP00000362205,9606.ENSP00000368880,9606.ENSP00000405330,9606.ENSP00000412237,9606.ENSP00000415743	SIRT1,KLRK1,PXN,IL18,LY96,PF4,CLEC7A,HAVCR2,CSH1,MAPT,FCAR,JUN,TREM2,FOXO1,ESR1,IL10,CD36
GO Process	GO:0031349	Positive regulation of defense response	9	296	0.79	0.64	0.0015	9606.ENSP00000227348,9606.ENSP00000240618,9606.ENSP00000280357,9606.ENSP00000302569,9606.ENSP00000312002,9606.ENSP00000315112,9606.ENSP00000360181,9606.ENSP00000362205,9606.ENSP00000427514	CRTAM,KLRK1,IL18,CLEC7A,HAVCR2,RNF31,SH2D1A,TREM2,CEBPA
GO Process	GO:0042116	Macrophage activation	5	62	1.21	0.76	0.0015	9606.ENSP00000304915,9606.ENSP00000312002,9606.ENSP00000340820,9606.ENSP00000360266,9606.ENSP00000362205	IL13,HAVCR2,MAPT,JUN,TREM2
GO Process	GO:0055088	Lipid homeostasis	7	161	0.94	0.69	0.0015	9606.ENSP00000212015,9606.ENSP00000232219,9606.ENSP00000233242,9606.ENSP00000280357,9606.ENSP00000356969,9606.ENSP00000362205,9606.ENSP00000427514	SIRT1,RBP1,APOB,IL18,APOA2,TREM2,CEBPA
GO Process	GO:0050920	Regulation of chemotaxis	8	227	0.85	0.66	0.0016	9606.ENSP00000240618,9606.ENSP00000297904,9606.ENSP00000311127,9606.ENSP00000362205,9606.ENSP00000364635,9606.ENSP00000368759,9606.ENSP00000397863,9606.ENSP00000438406	KLRK1,VEGFD,VEGFB,TREM2,PADI2,NEDD9,IL34,SLAMF1
GO Process	GO:0009987	Cellular process	90	14826	0.09	0.32	0.0017	9606.ENSP00000011653,9606.ENSP00000064780,9606.ENSP00000180166,9606.ENSP00000212015,9606.ENSP00000216218,9606.ENSP00000217244,9606.ENSP00000222002,9606.ENSP00000222381,9606.ENSP00000227348,9606.ENSP00000228837,9606.ENSP00000232219,9606.ENSP00000233242,9606.ENSP00000240618,9606.ENSP00000252934,9606.ENSP00000256759,9606.ENSP00000256999,9606.ENSP00000262776,9606.ENSP00000263125,9606.ENSP00000263408,9606.ENSP00000265598,9606.ENSP00000265627,9606.ENSP00000267257,9606.ENSP00000276603,9606.ENSP00000280357,9606.ENSP00000284818,9606.ENSP00000285208,9606.ENSP00000286639,9606.ENSP00000289746,9606.ENSP00000294312,9606.ENSP00000296029,9606.ENSP00000296930,9606.ENSP00000297904,9606.ENSP00000300289,9606.ENSP00000301585,9606.ENSP00000302046,9606.ENSP00000302569,9606.ENSP00000304915,9606.ENSP00000310036,9606.ENSP00000311127,9606.ENSP00000312002,9606.ENSP00000315112,9606.ENSP00000316416,9606.ENSP00000325239,9606.ENSP00000327890,9606.ENSP00000337060,9606.ENSP00000338806,9606.ENSP00000340820,9606.ENSP00000345243,9606.ENSP00000347714,9606.ENSP00000348821,9606.ENSP00000348944,9606.ENSP00000351671,9606.ENSP00000353259,9606.ENSP00000354416,9606.ENSP00000355124,9606.ENSP00000356969,9606.ENSP00000357169,9606.ENSP00000357981,9606.ENSP00000360181,9606.ENSP00000360266,9606.ENSP00000360882,9606.ENSP00000361004,9606.ENSP00000361965,9606.ENSP00000362205,9606.ENSP00000362674,9606.ENSP00000364635,9606.ENSP00000366410,9606.ENSP00000368538,9606.ENSP00000368759,9606.ENSP00000368880,9606.ENSP00000371018,9606.ENSP00000373574,9606.ENSP00000378563,9606.ENSP00000379353,9606.ENSP00000381133,9606.ENSP00000391490,9606.ENSP00000392767,9606.ENSP00000397863,9606.ENSP00000404131,9606.ENSP00000405330,9606.ENSP00000412237,9606.ENSP00000415743,9606.ENSP00000427514,9606.ENSP00000438038,9606.ENSP00000438406,9606.ENSP00000446576,9606.ENSP00000470259,9606.ENSP00000470788,9606.ENSP00000482169,9606.ENSP00000482801	CD4,RELT,FGF20,SIRT1,ST13,CSNK2A1,SULT2A1,PON1,CRTAM,FGF6,RBP1,APOB,KLRK1,ATXN10,FST,FOLH1,LGALS3BP,PRKCQ,C9,LAMP3,PON3,PXN,TERF1,IL18,LY96,RAB6B,BATF,CDH15,FGF19,PF4,NPM1,VEGFD,PDIA3,MRPL58,RNASE6,CLEC7A,IL13,CD34,VEGFB,HAVCR2,RNF31,CSH1,MYLPF,IL3RA,NME1,NFAT5,MAPT,SIGLEC10,FCAR,MYOM1,RSPO1,CCL20,CD300A,CCL28,KRT19,APOA2,FCRL3,CTSS,SH2D1A,JUN,COL5A1,IL13RA2,ADA,TREM2,HDAC8,PADI2,NMNAT1,TNFRSF4,NEDD9,FOXO1,SIRPB1,ACVRL1,PFDN6,ST8SIA1,FGL1,AGR2,S100A13,IL34,TGFA,ESR1,IL10,CD36,CEBPA,KLRC1,SLAMF1,ATXN2,SIGLEC5-2,IL12RB1,NEFL,MILR1
GO Process	GO:0031343	Positive regulation of cell killing	5	64	1.2	0.74	0.0017	9606.ENSP00000227348,9606.ENSP00000240618,9606.ENSP00000302569,9606.ENSP00000360181,9606.ENSP00000470788	CRTAM,KLRK1,CLEC7A,SH2D1A,IL12RB1
GO Process	GO:2000316	Regulation of T-helper 17 type immune response	4	30	1.43	0.78	0.0017	9606.ENSP00000263125,9606.ENSP00000286639,9606.ENSP00000302569,9606.ENSP00000470788	PRKCQ,BATF,CLEC7A,IL12RB1
GO Process	GO:0031348	Negative regulation of defense response	8	232	0.84	0.65	0.0018	9606.ENSP00000304915,9606.ENSP00000312002,9606.ENSP00000345243,9606.ENSP00000361965,9606.ENSP00000362205,9606.ENSP00000363869,9606.ENSP00000412237,9606.ENSP00000438038	IL13,HAVCR2,SIGLEC10,ADA,TREM2,VSIG4,IL10,KLRC1
GO Process	GO:0001774	Microglial cell activation	4	31	1.41	0.76	0.0019	9606.ENSP00000304915,9606.ENSP00000340820,9606.ENSP00000360266,9606.ENSP00000362205	IL13,MAPT,JUN,TREM2
GO Process	GO:0002825	Regulation of T-helper 1 type immune response	4	31	1.41	0.76	0.0019	9606.ENSP00000280357,9606.ENSP00000312002,9606.ENSP00000438406,9606.ENSP00000470788	IL18,HAVCR2,SLAMF1,IL12RB1
GO Process	GO:0090322	Regulation of superoxide metabolic process	4	31	1.41	0.76	0.0019	9606.ENSP00000265627,9606.ENSP00000302569,9606.ENSP00000340820,9606.ENSP00000415743	PON3,CLEC7A,MAPT,CD36
GO Process	GO:0032652	Regulation of interleukin-1 production	6	113	1.03	0.69	0.0020	9606.ENSP00000302569,9606.ENSP00000312002,9606.ENSP00000362205,9606.ENSP00000392767,9606.ENSP00000412237,9606.ENSP00000415743	CLEC7A,HAVCR2,TREM2,S100A13,IL10,CD36
GO Process	GO:0050673	Epithelial cell proliferation	7	170	0.92	0.66	0.0020	9606.ENSP00000256759,9606.ENSP00000310036,9606.ENSP00000373574,9606.ENSP00000379353,9606.ENSP00000381133,9606.ENSP00000404131,9606.ENSP00000405330	FST,CD34,ACVRL1,ST8SIA1,FGL1,TGFA,ESR1
GO Process	GO:0002704	Negative regulation of leukocyte mediated immunity	5	68	1.17	0.72	0.0021	9606.ENSP00000312002,9606.ENSP00000353259,9606.ENSP00000361004,9606.ENSP00000438038,9606.ENSP00000438406	HAVCR2,CD300A,IL13RA2,KLRC1,SLAMF1
GO Process	GO:0045088	Regulation of innate immune response	8	238	0.83	0.63	0.0021	9606.ENSP00000227348,9606.ENSP00000240618,9606.ENSP00000302569,9606.ENSP00000312002,9606.ENSP00000360181,9606.ENSP00000362205,9606.ENSP00000363869,9606.ENSP00000438038	CRTAM,KLRK1,CLEC7A,HAVCR2,SH2D1A,TREM2,VSIG4,KLRC1
GO Process	GO:0042981	Regulation of apoptotic process	20	1462	0.44	0.47	0.0022	9606.ENSP00000180166,9606.ENSP00000212015,9606.ENSP00000217244,9606.ENSP00000263125,9606.ENSP00000265598,9606.ENSP00000296029,9606.ENSP00000296930,9606.ENSP00000300289,9606.ENSP00000304915,9606.ENSP00000311127,9606.ENSP00000337060,9606.ENSP00000347714,9606.ENSP00000360266,9606.ENSP00000361965,9606.ENSP00000362205,9606.ENSP00000368880,9606.ENSP00000404131,9606.ENSP00000405330,9606.ENSP00000412237,9606.ENSP00000482169	FGF20,SIRT1,CSNK2A1,PRKCQ,LAMP3,PF4,NPM1,PDIA3,IL13,VEGFB,NME1,FCAR,JUN,ADA,TREM2,FOXO1,TGFA,ESR1,IL10,NEFL
GO Process	GO:0071495	Cellular response to endogenous stimulus	17	1103	0.49	0.5	0.0022	9606.ENSP00000180166,9606.ENSP00000212015,9606.ENSP00000228837,9606.ENSP00000233242,9606.ENSP00000256759,9606.ENSP00000267257,9606.ENSP00000294312,9606.ENSP00000316416,9606.ENSP00000340820,9606.ENSP00000357981,9606.ENSP00000360266,9606.ENSP00000362205,9606.ENSP00000364635,9606.ENSP00000368880,9606.ENSP00000373574,9606.ENSP00000405330,9606.ENSP00000415743	FGF20,SIRT1,FGF6,APOB,FST,PXN,FGF19,CSH1,MAPT,CTSS,JUN,TREM2,PADI2,FOXO1,ACVRL1,ESR1,CD36
GO Process	GO:0002521	Leukocyte differentiation	10	396	0.71	0.58	0.0023	9606.ENSP00000011653,9606.ENSP00000212015,9606.ENSP00000286639,9606.ENSP00000360266,9606.ENSP00000361965,9606.ENSP00000362205,9606.ENSP00000412237,9606.ENSP00000427514,9606.ENSP00000438038,9606.ENSP00000438406	CD4,SIRT1,BATF,JUN,ADA,TREM2,IL10,CEBPA,KLRC1,SLAMF1
GO Process	GO:0001525	Angiogenesis	9	325	0.75	0.58	0.0028	9606.ENSP00000212015,9606.ENSP00000228837,9606.ENSP00000280357,9606.ENSP00000297904,9606.ENSP00000310036,9606.ENSP00000311127,9606.ENSP00000360266,9606.ENSP00000373574,9606.ENSP00000404131	SIRT1,FGF6,IL18,VEGFD,CD34,VEGFB,JUN,ACVRL1,TGFA
GO Process	GO:0050900	Leukocyte migration	8	249	0.81	0.6	0.0028	9606.ENSP00000227348,9606.ENSP00000296029,9606.ENSP00000310036,9606.ENSP00000351671,9606.ENSP00000361965,9606.ENSP00000368759,9606.ENSP00000412237,9606.ENSP00000438406	CRTAM,PF4,CD34,CCL20,ADA,NEDD9,IL10,SLAMF1
GO Process	GO:0002761	Regulation of myeloid leukocyte differentiation	6	123	0.99	0.65	0.0029	9606.ENSP00000011653,9606.ENSP00000232219,9606.ENSP00000296029,9606.ENSP00000362205,9606.ENSP00000368759,9606.ENSP00000397863	CD4,RBP1,PF4,TREM2,NEDD9,IL34
GO Process	GO:0034121	Regulation of toll-like receptor signaling pathway	5	73	1.14	0.68	0.0029	9606.ENSP00000353259,9606.ENSP00000357169,9606.ENSP00000362205,9606.ENSP00000405330,9606.ENSP00000415743	CD300A,FCRL3,TREM2,ESR1,CD36
GO Process	GO:0071396	Cellular response to lipid	11	502	0.64	0.54	0.0031	9606.ENSP00000240618,9606.ENSP00000280357,9606.ENSP00000284818,9606.ENSP00000296029,9606.ENSP00000312002,9606.ENSP00000347714,9606.ENSP00000362205,9606.ENSP00000364635,9606.ENSP00000405330,9606.ENSP00000412237,9606.ENSP00000415743	KLRK1,IL18,LY96,PF4,HAVCR2,FCAR,TREM2,PADI2,ESR1,IL10,CD36
GO Process	GO:0009595	Detection of biotic stimulus	4	37	1.34	0.7	0.0032	9606.ENSP00000227348,9606.ENSP00000284818,9606.ENSP00000302569,9606.ENSP00000362205	CRTAM,LY96,CLEC7A,TREM2
GO Process	GO:0043122	Regulation of I-kappaB kinase/NF-kappaB signaling	8	255	0.8	0.59	0.0032	9606.ENSP00000011653,9606.ENSP00000212015,9606.ENSP00000302569,9606.ENSP00000315112,9606.ENSP00000362205,9606.ENSP00000392767,9606.ENSP00000405330,9606.ENSP00000415743	CD4,SIRT1,CLEC7A,RNF31,TREM2,S100A13,ESR1,CD36
GO Process	GO:0050766	Positive regulation of phagocytosis	5	75	1.13	0.66	0.0032	9606.ENSP00000302569,9606.ENSP00000356969,9606.ENSP00000362205,9606.ENSP00000371018,9606.ENSP00000415743	CLEC7A,APOA2,TREM2,SIRPB1,CD36
GO Process	GO:0051049	Regulation of transport	22	1763	0.4	0.44	0.0032	9606.ENSP00000011653,9606.ENSP00000180166,9606.ENSP00000212015,9606.ENSP00000222381,9606.ENSP00000294312,9606.ENSP00000302569,9606.ENSP00000304915,9606.ENSP00000315112,9606.ENSP00000348821,9606.ENSP00000348944,9606.ENSP00000353259,9606.ENSP00000356969,9606.ENSP00000357169,9606.ENSP00000357981,9606.ENSP00000361004,9606.ENSP00000361965,9606.ENSP00000362205,9606.ENSP00000368880,9606.ENSP00000371018,9606.ENSP00000415743,9606.ENSP00000438406,9606.ENSP00000446576	CD4,FGF20,SIRT1,PON1,FGF19,CLEC7A,IL13,RNF31,MYOM1,RSPO1,CD300A,APOA2,FCRL3,CTSS,IL13RA2,ADA,TREM2,FOXO1,SIRPB1,CD36,SLAMF1,ATXN2
GO Process	GO:0071675	Regulation of mononuclear cell migration	6	125	0.98	0.64	0.0032	9606.ENSP00000240618,9606.ENSP00000351671,9606.ENSP00000364635,9606.ENSP00000368759,9606.ENSP00000397863,9606.ENSP00000438406	KLRK1,CCL20,PADI2,NEDD9,IL34,SLAMF1
GO Process	GO:0002637	Regulation of immunoglobulin production	5	76	1.12	0.66	0.0033	9606.ENSP00000304915,9606.ENSP00000357169,9606.ENSP00000361004,9606.ENSP00000368538,9606.ENSP00000412237	IL13,FCRL3,IL13RA2,TNFRSF4,IL10
GO Process	GO:0042092	Type 2 immune response	3	12	1.7	0.72	0.0033	9606.ENSP00000280357,9606.ENSP00000286639,9606.ENSP00000412237	IL18,BATF,IL10
GO Process	GO:0048514	Blood vessel morphogenesis	10	419	0.68	0.54	0.0034	9606.ENSP00000212015,9606.ENSP00000228837,9606.ENSP00000233242,9606.ENSP00000280357,9606.ENSP00000297904,9606.ENSP00000310036,9606.ENSP00000311127,9606.ENSP00000360266,9606.ENSP00000373574,9606.ENSP00000404131	SIRT1,FGF6,APOB,IL18,VEGFD,CD34,VEGFB,JUN,ACVRL1,TGFA
GO Process	GO:0002366	Leukocyte activation involved in immune response	7	190	0.87	0.6	0.0036	9606.ENSP00000286639,9606.ENSP00000312002,9606.ENSP00000361965,9606.ENSP00000362205,9606.ENSP00000392767,9606.ENSP00000438406,9606.ENSP00000482801	BATF,HAVCR2,ADA,TREM2,S100A13,SLAMF1,MILR1
GO Process	GO:0050868	Negative regulation of T cell activation	6	129	0.97	0.62	0.0036	9606.ENSP00000227348,9606.ENSP00000312002,9606.ENSP00000353259,9606.ENSP00000363869,9606.ENSP00000381133,9606.ENSP00000412237	CRTAM,HAVCR2,CD300A,VSIG4,FGL1,IL10
GO Process	GO:0001889	Liver development	6	131	0.96	0.61	0.0039	9606.ENSP00000360266,9606.ENSP00000361965,9606.ENSP00000381133,9606.ENSP00000404131,9606.ENSP00000412237,9606.ENSP00000427514	JUN,ADA,FGL1,TGFA,IL10,CEBPA
GO Process	GO:0048731	System development	36	3867	0.27	0.38	0.0040	9606.ENSP00000011653,9606.ENSP00000180166,9606.ENSP00000212015,9606.ENSP00000228837,9606.ENSP00000233242,9606.ENSP00000252934,9606.ENSP00000256759,9606.ENSP00000263125,9606.ENSP00000280357,9606.ENSP00000285208,9606.ENSP00000286639,9606.ENSP00000294312,9606.ENSP00000297904,9606.ENSP00000310036,9606.ENSP00000311127,9606.ENSP00000312002,9606.ENSP00000337060,9606.ENSP00000340820,9606.ENSP00000355124,9606.ENSP00000360266,9606.ENSP00000360882,9606.ENSP00000361965,9606.ENSP00000362205,9606.ENSP00000364635,9606.ENSP00000368880,9606.ENSP00000373574,9606.ENSP00000381133,9606.ENSP00000391490,9606.ENSP00000397863,9606.ENSP00000404131,9606.ENSP00000405330,9606.ENSP00000412237,9606.ENSP00000427514,9606.ENSP00000438038,9606.ENSP00000438406,9606.ENSP00000482169	CD4,FGF20,SIRT1,FGF6,APOB,ATXN10,FST,PRKCQ,IL18,RAB6B,BATF,FGF19,VEGFD,CD34,VEGFB,HAVCR2,NME1,MAPT,KRT19,JUN,COL5A1,ADA,TREM2,PADI2,FOXO1,ACVRL1,FGL1,AGR2,IL34,TGFA,ESR1,IL10,CEBPA,KLRC1,SLAMF1,NEFL
GO Process	GO:0051133	Regulation of NK T cell activation	3	13	1.67	0.7	0.0040	9606.ENSP00000280357,9606.ENSP00000353259,9606.ENSP00000470788	IL18,CD300A,IL12RB1
GO Process	GO:0032733	Positive regulation of interleukin-10 production	4	40	1.3	0.66	0.0041	9606.ENSP00000302569,9606.ENSP00000304915,9606.ENSP00000310036,9606.ENSP00000362205	CLEC7A,IL13,CD34,TREM2
GO Process	GO:0051091	Positive regulation of DNA-binding transcription factor activity	8	267	0.78	0.56	0.0041	9606.ENSP00000263125,9606.ENSP00000280357,9606.ENSP00000296930,9606.ENSP00000302569,9606.ENSP00000315112,9606.ENSP00000405330,9606.ENSP00000412237,9606.ENSP00000415743	PRKCQ,IL18,NPM1,CLEC7A,RNF31,ESR1,IL10,CD36
GO Process	GO:0002573	Myeloid leukocyte differentiation	6	134	0.95	0.6	0.0042	9606.ENSP00000011653,9606.ENSP00000212015,9606.ENSP00000286639,9606.ENSP00000360266,9606.ENSP00000362205,9606.ENSP00000427514	CD4,SIRT1,BATF,JUN,TREM2,CEBPA
GO Process	GO:0002720	Positive regulation of cytokine production involved in immune response	5	81	1.09	0.63	0.0042	9606.ENSP00000212015,9606.ENSP00000280357,9606.ENSP00000302569,9606.ENSP00000415743,9606.ENSP00000438406	SIRT1,IL18,CLEC7A,CD36,SLAMF1
GO Process	GO:0006959	Humoral immune response	8	268	0.78	0.56	0.0042	9606.ENSP00000263408,9606.ENSP00000296029,9606.ENSP00000302046,9606.ENSP00000351671,9606.ENSP00000354416,9606.ENSP00000360181,9606.ENSP00000362205,9606.ENSP00000363869	C9,PF4,RNASE6,CCL20,CCL28,SH2D1A,TREM2,VSIG4
GO Process	GO:0009653	Anatomical structure morphogenesis	25	2229	0.35	0.4	0.0046	9606.ENSP00000064780,9606.ENSP00000180166,9606.ENSP00000212015,9606.ENSP00000228837,9606.ENSP00000233242,9606.ENSP00000256759,9606.ENSP00000263125,9606.ENSP00000267257,9606.ENSP00000280357,9606.ENSP00000294312,9606.ENSP00000297904,9606.ENSP00000310036,9606.ENSP00000311127,9606.ENSP00000325239,9606.ENSP00000355124,9606.ENSP00000360266,9606.ENSP00000360882,9606.ENSP00000361965,9606.ENSP00000373574,9606.ENSP00000381133,9606.ENSP00000391490,9606.ENSP00000404131,9606.ENSP00000405330,9606.ENSP00000412237,9606.ENSP00000482169	RELT,FGF20,SIRT1,FGF6,APOB,FST,PRKCQ,PXN,IL18,FGF19,VEGFD,CD34,VEGFB,MYLPF,KRT19,JUN,COL5A1,ADA,ACVRL1,FGL1,AGR2,TGFA,ESR1,IL10,NEFL
GO Process	GO:0033004	Negative regulation of mast cell activation	3	14	1.63	0.68	0.0046	9606.ENSP00000353259,9606.ENSP00000361004,9606.ENSP00000482801	CD300A,IL13RA2,MILR1
GO Process	GO:0050850	Positive regulation of calcium-mediated signaling	4	42	1.28	0.65	0.0047	9606.ENSP00000011653,9606.ENSP00000302569,9606.ENSP00000361965,9606.ENSP00000362205	CD4,CLEC7A,ADA,TREM2
GO Process	GO:1900407	Regulation of cellular response to oxidative stress	5	84	1.08	0.61	0.0048	9606.ENSP00000212015,9606.ENSP00000347714,9606.ENSP00000362205,9606.ENSP00000412237,9606.ENSP00000415743	SIRT1,FCAR,TREM2,IL10,CD36
GO Process	GO:0009611	Response to wounding	10	444	0.66	0.51	0.0050	9606.ENSP00000296029,9606.ENSP00000310036,9606.ENSP00000360266,9606.ENSP00000360882,9606.ENSP00000362205,9606.ENSP00000366410,9606.ENSP00000373574,9606.ENSP00000404131,9606.ENSP00000415743,9606.ENSP00000482169	PF4,CD34,JUN,COL5A1,TREM2,NMNAT1,ACVRL1,TGFA,CD36,NEFL
GO Process	GO:0045429	Positive regulation of nitric oxide biosynthetic process	4	43	1.27	0.64	0.0050	9606.ENSP00000240618,9606.ENSP00000302569,9606.ENSP00000405330,9606.ENSP00000415743	KLRK1,CLEC7A,ESR1,CD36
GO Process	GO:0007155	Cell adhesion	15	965	0.49	0.45	0.0053	9606.ENSP00000011653,9606.ENSP00000227348,9606.ENSP00000262776,9606.ENSP00000267257,9606.ENSP00000289746,9606.ENSP00000310036,9606.ENSP00000345243,9606.ENSP00000353259,9606.ENSP00000360882,9606.ENSP00000361965,9606.ENSP00000368759,9606.ENSP00000415743,9606.ENSP00000438406,9606.ENSP00000470259,9606.ENSP00000482801	CD4,CRTAM,LGALS3BP,PXN,CDH15,CD34,SIGLEC10,CD300A,COL5A1,ADA,NEDD9,CD36,SLAMF1,SIGLEC5-2,MILR1
GO Process	GO:2000318	Positive regulation of T-helper 17 type immune response	3	15	1.6	0.66	0.0053	9606.ENSP00000263125,9606.ENSP00000302569,9606.ENSP00000470788	PRKCQ,CLEC7A,IL12RB1
GO Process	GO:0002520	Immune system development	13	749	0.54	0.46	0.0056	9606.ENSP00000011653,9606.ENSP00000212015,9606.ENSP00000256759,9606.ENSP00000286639,9606.ENSP00000310036,9606.ENSP00000312002,9606.ENSP00000360266,9606.ENSP00000361965,9606.ENSP00000362205,9606.ENSP00000412237,9606.ENSP00000427514,9606.ENSP00000438038,9606.ENSP00000438406	CD4,SIRT1,FST,BATF,CD34,HAVCR2,JUN,ADA,TREM2,IL10,CEBPA,KLRC1,SLAMF1
GO Process	GO:0045619	Regulation of lymphocyte differentiation	7	208	0.83	0.55	0.0056	9606.ENSP00000227348,9606.ENSP00000280357,9606.ENSP00000286639,9606.ENSP00000357169,9606.ENSP00000361965,9606.ENSP00000412237,9606.ENSP00000470788	CRTAM,IL18,BATF,FCRL3,ADA,IL10,IL12RB1
GO Process	GO:0001818	Negative regulation of cytokine production	8	284	0.75	0.53	0.0058	9606.ENSP00000304915,9606.ENSP00000310036,9606.ENSP00000312002,9606.ENSP00000356969,9606.ENSP00000362205,9606.ENSP00000363869,9606.ENSP00000412237,9606.ENSP00000438406	IL13,CD34,HAVCR2,APOA2,TREM2,VSIG4,IL10,SLAMF1
GO Process	GO:0030890	Positive regulation of B cell proliferation	4	45	1.25	0.62	0.0058	9606.ENSP00000304915,9606.ENSP00000357169,9606.ENSP00000361965,9606.ENSP00000368538	IL13,FCRL3,ADA,TNFRSF4
GO Process	GO:0033003	Regulation of mast cell activation	4	45	1.25	0.62	0.0058	9606.ENSP00000304915,9606.ENSP00000353259,9606.ENSP00000361004,9606.ENSP00000482801	IL13,CD300A,IL13RA2,MILR1
GO Process	GO:0046006	Regulation of activated T cell proliferation	4	45	1.25	0.62	0.0058	9606.ENSP00000227348,9606.ENSP00000280357,9606.ENSP00000438406,9606.ENSP00000470788	CRTAM,IL18,SLAMF1,IL12RB1
GO Process	GO:0060627	Regulation of vesicle-mediated transport	11	551	0.6	0.48	0.0059	9606.ENSP00000302569,9606.ENSP00000304915,9606.ENSP00000348944,9606.ENSP00000353259,9606.ENSP00000356969,9606.ENSP00000361004,9606.ENSP00000362205,9606.ENSP00000371018,9606.ENSP00000415743,9606.ENSP00000438406,9606.ENSP00000446576	CLEC7A,IL13,RSPO1,CD300A,APOA2,IL13RA2,TREM2,SIRPB1,CD36,SLAMF1,ATXN2
GO Process	GO:0060099	Regulation of phagocytosis, engulfment	3	16	1.58	0.64	0.0060	9606.ENSP00000353259,9606.ENSP00000362205,9606.ENSP00000415743	CD300A,TREM2,CD36
GO Process	GO:0032814	Regulation of natural killer cell activation	4	46	1.24	0.61	0.0061	9606.ENSP00000280357,9606.ENSP00000312002,9606.ENSP00000438038,9606.ENSP00000470788	IL18,HAVCR2,KLRC1,IL12RB1
GO Process	GO:0030097	Hemopoiesis	12	655	0.57	0.47	0.0062	9606.ENSP00000011653,9606.ENSP00000212015,9606.ENSP00000256759,9606.ENSP00000286639,9606.ENSP00000310036,9606.ENSP00000360266,9606.ENSP00000361965,9606.ENSP00000362205,9606.ENSP00000412237,9606.ENSP00000427514,9606.ENSP00000438038,9606.ENSP00000438406	CD4,SIRT1,FST,BATF,CD34,JUN,ADA,TREM2,IL10,CEBPA,KLRC1,SLAMF1
GO Process	GO:0007162	Negative regulation of cell adhesion	8	289	0.75	0.52	0.0063	9606.ENSP00000227348,9606.ENSP00000312002,9606.ENSP00000353259,9606.ENSP00000354416,9606.ENSP00000363869,9606.ENSP00000373574,9606.ENSP00000381133,9606.ENSP00000412237	CRTAM,HAVCR2,CD300A,CCL28,VSIG4,ACVRL1,FGL1,IL10
GO Process	GO:0050672	Negative regulation of lymphocyte proliferation	5	91	1.04	0.58	0.0063	9606.ENSP00000227348,9606.ENSP00000312002,9606.ENSP00000353259,9606.ENSP00000363869,9606.ENSP00000412237	CRTAM,HAVCR2,CD300A,VSIG4,IL10
GO Process	GO:0050921	Positive regulation of chemotaxis	6	147	0.91	0.56	0.0063	9606.ENSP00000297904,9606.ENSP00000311127,9606.ENSP00000362205,9606.ENSP00000368759,9606.ENSP00000397863,9606.ENSP00000438406	VEGFD,VEGFB,TREM2,NEDD9,IL34,SLAMF1
GO Process	GO:0050871	Positive regulation of B cell activation	5	92	1.04	0.58	0.0066	9606.ENSP00000304915,9606.ENSP00000357169,9606.ENSP00000361965,9606.ENSP00000368538,9606.ENSP00000412237	IL13,FCRL3,ADA,TNFRSF4,IL10
GO Process	GO:0010885	Regulation of cholesterol storage	3	17	1.55	0.63	0.0069	9606.ENSP00000233242,9606.ENSP00000362205,9606.ENSP00000415743	APOB,TREM2,CD36
GO Process	GO:0035295	Tube development	14	880	0.5	0.44	0.0069	9606.ENSP00000212015,9606.ENSP00000228837,9606.ENSP00000233242,9606.ENSP00000280357,9606.ENSP00000297904,9606.ENSP00000310036,9606.ENSP00000311127,9606.ENSP00000360266,9606.ENSP00000361965,9606.ENSP00000373574,9606.ENSP00000391490,9606.ENSP00000404131,9606.ENSP00000405330,9606.ENSP00000427514	SIRT1,FGF6,APOB,IL18,VEGFD,CD34,VEGFB,JUN,ADA,ACVRL1,AGR2,TGFA,ESR1,CEBPA
GO Process	GO:1900034	Regulation of cellular response to heat	3	17	1.55	0.63	0.0069	9606.ENSP00000212015,9606.ENSP00000310036,9606.ENSP00000340820	SIRT1,CD34,MAPT
GO Process	GO:0032675	Regulation of interleukin-6 production	6	151	0.9	0.55	0.0070	9606.ENSP00000302569,9606.ENSP00000312002,9606.ENSP00000362205,9606.ENSP00000412237,9606.ENSP00000415743,9606.ENSP00000438406	CLEC7A,HAVCR2,TREM2,IL10,CD36,SLAMF1
GO Process	GO:0035239	Tube morphogenesis	12	669	0.56	0.45	0.0072	9606.ENSP00000212015,9606.ENSP00000228837,9606.ENSP00000233242,9606.ENSP00000280357,9606.ENSP00000297904,9606.ENSP00000310036,9606.ENSP00000311127,9606.ENSP00000360266,9606.ENSP00000373574,9606.ENSP00000391490,9606.ENSP00000404131,9606.ENSP00000405330	SIRT1,FGF6,APOB,IL18,VEGFD,CD34,VEGFB,JUN,ACVRL1,AGR2,TGFA,ESR1
GO Process	GO:2000106	Regulation of leukocyte apoptotic process	5	95	1.02	0.56	0.0074	9606.ENSP00000212015,9606.ENSP00000263125,9606.ENSP00000347714,9606.ENSP00000361965,9606.ENSP00000412237	SIRT1,PRKCQ,FCAR,ADA,IL10
GO Process	GO:0042110	T cell activation	8	298	0.73	0.5	0.0075	9606.ENSP00000011653,9606.ENSP00000227348,9606.ENSP00000263125,9606.ENSP00000286639,9606.ENSP00000302569,9606.ENSP00000361965,9606.ENSP00000368538,9606.ENSP00000438038	CD4,CRTAM,PRKCQ,BATF,CLEC7A,ADA,TNFRSF4,KLRC1
GO Process	GO:0032642	Regulation of chemokine production	5	96	1.02	0.56	0.0077	9606.ENSP00000280357,9606.ENSP00000302569,9606.ENSP00000312002,9606.ENSP00000362205,9606.ENSP00000412237	IL18,CLEC7A,HAVCR2,TREM2,IL10
GO Process	GO:0010883	Regulation of lipid storage	4	50	1.21	0.58	0.0078	9606.ENSP00000212015,9606.ENSP00000233242,9606.ENSP00000362205,9606.ENSP00000415743	SIRT1,APOB,TREM2,CD36
GO Process	GO:0051171	Regulation of nitrogen compound metabolic process	46	5734	0.21	0.33	0.0078	9606.ENSP00000011653,9606.ENSP00000180166,9606.ENSP00000212015,9606.ENSP00000217244,9606.ENSP00000228837,9606.ENSP00000240618,9606.ENSP00000256759,9606.ENSP00000263125,9606.ENSP00000265598,9606.ENSP00000267257,9606.ENSP00000276603,9606.ENSP00000280357,9606.ENSP00000286639,9606.ENSP00000294312,9606.ENSP00000296029,9606.ENSP00000296930,9606.ENSP00000297904,9606.ENSP00000301585,9606.ENSP00000302569,9606.ENSP00000304915,9606.ENSP00000310036,9606.ENSP00000311127,9606.ENSP00000312002,9606.ENSP00000315112,9606.ENSP00000316416,9606.ENSP00000338806,9606.ENSP00000340820,9606.ENSP00000348944,9606.ENSP00000353259,9606.ENSP00000357169,9606.ENSP00000360266,9606.ENSP00000362205,9606.ENSP00000362674,9606.ENSP00000368538,9606.ENSP00000368759,9606.ENSP00000368880,9606.ENSP00000373574,9606.ENSP00000378563,9606.ENSP00000397863,9606.ENSP00000404131,9606.ENSP00000405330,9606.ENSP00000412237,9606.ENSP00000415743,9606.ENSP00000427514,9606.ENSP00000446576,9606.ENSP00000451172	CD4,FGF20,SIRT1,CSNK2A1,FGF6,KLRK1,FST,PRKCQ,LAMP3,PXN,TERF1,IL18,BATF,FGF19,PF4,NPM1,VEGFD,MRPL58,CLEC7A,IL13,CD34,VEGFB,HAVCR2,RNF31,CSH1,NFAT5,MAPT,RSPO1,CD300A,FCRL3,JUN,TREM2,HDAC8,TNFRSF4,NEDD9,FOXO1,ACVRL1,PFDN6,IL34,TGFA,ESR1,IL10,CD36,CEBPA,ATXN2,SERPINA4
GO Process	GO:0051336	Regulation of hydrolase activity	15	1011	0.47	0.42	0.0080	9606.ENSP00000212015,9606.ENSP00000217244,9606.ENSP00000240618,9606.ENSP00000265598,9606.ENSP00000276603,9606.ENSP00000296930,9606.ENSP00000302569,9606.ENSP00000340820,9606.ENSP00000351671,9606.ENSP00000353259,9606.ENSP00000356969,9606.ENSP00000357169,9606.ENSP00000368759,9606.ENSP00000405330,9606.ENSP00000451172	SIRT1,CSNK2A1,KLRK1,LAMP3,TERF1,NPM1,CLEC7A,MAPT,CCL20,CD300A,APOA2,FCRL3,NEDD9,ESR1,SERPINA4
GO Process	GO:0006968	Cellular defense response	4	51	1.2	0.57	0.0083	9606.ENSP00000262776,9606.ENSP00000284818,9606.ENSP00000329507,9606.ENSP00000360181	LGALS3BP,LY96,CD300C,SH2D1A
GO Process	GO:0051092	Positive regulation of NF-kappaB transcription factor activity	6	157	0.89	0.53	0.0083	9606.ENSP00000263125,9606.ENSP00000280357,9606.ENSP00000296930,9606.ENSP00000302569,9606.ENSP00000315112,9606.ENSP00000415743	PRKCQ,IL18,NPM1,CLEC7A,RNF31,CD36
GO Process	GO:0016477	Cell migration	14	903	0.49	0.42	0.0086	9606.ENSP00000227348,9606.ENSP00000263125,9606.ENSP00000267257,9606.ENSP00000294312,9606.ENSP00000296029,9606.ENSP00000310036,9606.ENSP00000351671,9606.ENSP00000354416,9606.ENSP00000360882,9606.ENSP00000361965,9606.ENSP00000368759,9606.ENSP00000373574,9606.ENSP00000412237,9606.ENSP00000438406	CRTAM,PRKCQ,PXN,FGF19,PF4,CD34,CCL20,CCL28,COL5A1,ADA,NEDD9,ACVRL1,IL10,SLAMF1
GO Process	GO:0002449	Lymphocyte mediated immunity	6	159	0.88	0.52	0.0087	9606.ENSP00000240618,9606.ENSP00000263408,9606.ENSP00000280357,9606.ENSP00000286639,9606.ENSP00000360181,9606.ENSP00000361004	KLRK1,C9,IL18,BATF,SH2D1A,IL13RA2
GO Process	GO:0002690	Positive regulation of leukocyte chemotaxis	5	99	1.01	0.54	0.0087	9606.ENSP00000297904,9606.ENSP00000311127,9606.ENSP00000368759,9606.ENSP00000397863,9606.ENSP00000438406	VEGFD,VEGFB,NEDD9,IL34,SLAMF1
GO Process	GO:0002768	Immune response-regulating cell surface receptor signaling pathway	7	228	0.79	0.5	0.0087	9606.ENSP00000240618,9606.ENSP00000263125,9606.ENSP00000302569,9606.ENSP00000315112,9606.ENSP00000347714,9606.ENSP00000361965,9606.ENSP00000438038	KLRK1,PRKCQ,CLEC7A,RNF31,FCAR,ADA,KLRC1
GO Process	GO:0002827	Positive regulation of T-helper 1 type immune response	3	19	1.5	0.59	0.0087	9606.ENSP00000280357,9606.ENSP00000438406,9606.ENSP00000470788	IL18,SLAMF1,IL12RB1
GO Process	GO:0048513	Animal organ development	31	3246	0.28	0.35	0.0087	9606.ENSP00000011653,9606.ENSP00000064780,9606.ENSP00000180166,9606.ENSP00000212015,9606.ENSP00000228837,9606.ENSP00000256759,9606.ENSP00000280357,9606.ENSP00000286639,9606.ENSP00000294312,9606.ENSP00000310036,9606.ENSP00000311127,9606.ENSP00000316416,9606.ENSP00000325239,9606.ENSP00000337060,9606.ENSP00000355124,9606.ENSP00000356969,9606.ENSP00000360266,9606.ENSP00000360882,9606.ENSP00000361965,9606.ENSP00000362205,9606.ENSP00000364635,9606.ENSP00000373574,9606.ENSP00000381133,9606.ENSP00000391490,9606.ENSP00000404131,9606.ENSP00000405330,9606.ENSP00000412237,9606.ENSP00000427514,9606.ENSP00000438038,9606.ENSP00000438406,9606.ENSP00000482169	CD4,RELT,FGF20,SIRT1,FGF6,FST,IL18,BATF,FGF19,CD34,VEGFB,CSH1,MYLPF,NME1,KRT19,APOA2,JUN,COL5A1,ADA,TREM2,PADI2,ACVRL1,FGL1,AGR2,TGFA,ESR1,IL10,CEBPA,KLRC1,SLAMF1,NEFL
GO Process	GO:0051347	Positive regulation of transferase activity	11	586	0.58	0.44	0.0090	9606.ENSP00000011653,9606.ENSP00000212015,9606.ENSP00000263125,9606.ENSP00000280357,9606.ENSP00000296930,9606.ENSP00000340820,9606.ENSP00000356969,9606.ENSP00000362205,9606.ENSP00000368759,9606.ENSP00000397863,9606.ENSP00000404131	CD4,SIRT1,PRKCQ,IL18,NPM1,MAPT,APOA2,TREM2,NEDD9,IL34,TGFA
GO Process	GO:0032760	Positive regulation of tumor necrosis factor production	5	101	1.0	0.54	0.0092	9606.ENSP00000284818,9606.ENSP00000296029,9606.ENSP00000302569,9606.ENSP00000312002,9606.ENSP00000415743	LY96,PF4,CLEC7A,HAVCR2,CD36
GO Process	GO:0051338	Regulation of transferase activity	14	912	0.49	0.42	0.0092	9606.ENSP00000011653,9606.ENSP00000212015,9606.ENSP00000263125,9606.ENSP00000276603,9606.ENSP00000280357,9606.ENSP00000296930,9606.ENSP00000340820,9606.ENSP00000353259,9606.ENSP00000356969,9606.ENSP00000362205,9606.ENSP00000368759,9606.ENSP00000397863,9606.ENSP00000404131,9606.ENSP00000427514	CD4,SIRT1,PRKCQ,TERF1,IL18,NPM1,MAPT,CD300A,APOA2,TREM2,NEDD9,IL34,TGFA,CEBPA
GO Process	GO:1903034	Regulation of response to wounding	6	162	0.87	0.51	0.0095	9606.ENSP00000302569,9606.ENSP00000310036,9606.ENSP00000311127,9606.ENSP00000345243,9606.ENSP00000412237,9606.ENSP00000415743	CLEC7A,CD34,VEGFB,SIGLEC10,IL10,CD36
GO Process	GO:0045346	Regulation of MHC class II biosynthetic process	3	20	1.48	0.58	0.0097	9606.ENSP00000212015,9606.ENSP00000296029,9606.ENSP00000412237	SIRT1,PF4,IL10
GO Process	GO:0050790	Regulation of catalytic activity	25	2370	0.33	0.36	0.0099	9606.ENSP00000011653,9606.ENSP00000212015,9606.ENSP00000217244,9606.ENSP00000240618,9606.ENSP00000263125,9606.ENSP00000265598,9606.ENSP00000276603,9606.ENSP00000280357,9606.ENSP00000296930,9606.ENSP00000302569,9606.ENSP00000304915,9606.ENSP00000340820,9606.ENSP00000351671,9606.ENSP00000353259,9606.ENSP00000356969,9606.ENSP00000357169,9606.ENSP00000360266,9606.ENSP00000362205,9606.ENSP00000368759,9606.ENSP00000397863,9606.ENSP00000404131,9606.ENSP00000405330,9606.ENSP00000427514,9606.ENSP00000438406,9606.ENSP00000451172	CD4,SIRT1,CSNK2A1,KLRK1,PRKCQ,LAMP3,TERF1,IL18,NPM1,CLEC7A,IL13,MAPT,CCL20,CD300A,APOA2,FCRL3,JUN,TREM2,NEDD9,IL34,TGFA,ESR1,CEBPA,SLAMF1,SERPINA4
GO Process	GO:0045766	Positive regulation of angiogenesis	6	166	0.86	0.5	0.0106	9606.ENSP00000212015,9606.ENSP00000297904,9606.ENSP00000310036,9606.ENSP00000311127,9606.ENSP00000373574,9606.ENSP00000412237	SIRT1,VEGFD,CD34,VEGFB,ACVRL1,IL10
GO Process	GO:1905952	Regulation of lipid localization	6	167	0.86	0.5	0.0108	9606.ENSP00000212015,9606.ENSP00000222381,9606.ENSP00000233242,9606.ENSP00000356969,9606.ENSP00000362205,9606.ENSP00000415743	SIRT1,PON1,APOB,APOA2,TREM2,CD36
GO Process	GO:1903131	Mononuclear cell differentiation	8	321	0.7	0.46	0.0112	9606.ENSP00000011653,9606.ENSP00000286639,9606.ENSP00000360266,9606.ENSP00000361965,9606.ENSP00000362205,9606.ENSP00000412237,9606.ENSP00000438038,9606.ENSP00000438406	CD4,BATF,JUN,ADA,TREM2,IL10,KLRC1,SLAMF1
GO Process	GO:0001912	Positive regulation of leukocyte mediated cytotoxicity	4	57	1.15	0.53	0.0115	9606.ENSP00000227348,9606.ENSP00000240618,9606.ENSP00000360181,9606.ENSP00000470788	CRTAM,KLRK1,SH2D1A,IL12RB1
GO Process	GO:0080135	Regulation of cellular response to stress	12	712	0.53	0.42	0.0115	9606.ENSP00000212015,9606.ENSP00000294312,9606.ENSP00000296930,9606.ENSP00000310036,9606.ENSP00000340820,9606.ENSP00000347714,9606.ENSP00000362205,9606.ENSP00000368880,9606.ENSP00000391490,9606.ENSP00000412237,9606.ENSP00000415743,9606.ENSP00000438406	SIRT1,FGF19,NPM1,CD34,MAPT,FCAR,TREM2,FOXO1,AGR2,IL10,CD36,SLAMF1
GO Process	GO:0030886	Negative regulation of myeloid dendritic cell activation	2	3	2.13	0.58	0.0116	9606.ENSP00000312002,9606.ENSP00000412237	HAVCR2,IL10
GO Process	GO:1901624	Negative regulation of lymphocyte chemotaxis	2	3	2.13	0.58	0.0116	9606.ENSP00000240618,9606.ENSP00000364635	KLRK1,PADI2
GO Process	GO:0042102	Positive regulation of T cell proliferation	5	108	0.97	0.51	0.0118	9606.ENSP00000263125,9606.ENSP00000280357,9606.ENSP00000312002,9606.ENSP00000438406,9606.ENSP00000470788	PRKCQ,IL18,HAVCR2,SLAMF1,IL12RB1
GO Process	GO:0048870	Cell motility	15	1061	0.45	0.39	0.0121	9606.ENSP00000227348,9606.ENSP00000233242,9606.ENSP00000263125,9606.ENSP00000267257,9606.ENSP00000294312,9606.ENSP00000296029,9606.ENSP00000310036,9606.ENSP00000351671,9606.ENSP00000354416,9606.ENSP00000360882,9606.ENSP00000361965,9606.ENSP00000368759,9606.ENSP00000373574,9606.ENSP00000412237,9606.ENSP00000438406	CRTAM,APOB,PRKCQ,PXN,FGF19,PF4,CD34,CCL20,CCL28,COL5A1,ADA,NEDD9,ACVRL1,IL10,SLAMF1
GO Process	GO:0031323	Regulation of cellular metabolic process	45	5681	0.2	0.31	0.0123	9606.ENSP00000011653,9606.ENSP00000180166,9606.ENSP00000212015,9606.ENSP00000217244,9606.ENSP00000228837,9606.ENSP00000240618,9606.ENSP00000256759,9606.ENSP00000263125,9606.ENSP00000265598,9606.ENSP00000265627,9606.ENSP00000267257,9606.ENSP00000276603,9606.ENSP00000280357,9606.ENSP00000286639,9606.ENSP00000294312,9606.ENSP00000296029,9606.ENSP00000296930,9606.ENSP00000297904,9606.ENSP00000301585,9606.ENSP00000302569,9606.ENSP00000304915,9606.ENSP00000310036,9606.ENSP00000311127,9606.ENSP00000312002,9606.ENSP00000315112,9606.ENSP00000316416,9606.ENSP00000338806,9606.ENSP00000340820,9606.ENSP00000348944,9606.ENSP00000353259,9606.ENSP00000357169,9606.ENSP00000360266,9606.ENSP00000362205,9606.ENSP00000362674,9606.ENSP00000368538,9606.ENSP00000368759,9606.ENSP00000368880,9606.ENSP00000373574,9606.ENSP00000397863,9606.ENSP00000404131,9606.ENSP00000405330,9606.ENSP00000412237,9606.ENSP00000415743,9606.ENSP00000427514,9606.ENSP00000446576	CD4,FGF20,SIRT1,CSNK2A1,FGF6,KLRK1,FST,PRKCQ,LAMP3,PON3,PXN,TERF1,IL18,BATF,FGF19,PF4,NPM1,VEGFD,MRPL58,CLEC7A,IL13,CD34,VEGFB,HAVCR2,RNF31,CSH1,NFAT5,MAPT,RSPO1,CD300A,FCRL3,JUN,TREM2,HDAC8,TNFRSF4,NEDD9,FOXO1,ACVRL1,IL34,TGFA,ESR1,IL10,CD36,CEBPA,ATXN2
GO Process	GO:0043085	Positive regulation of catalytic activity	16	1191	0.43	0.38	0.0130	9606.ENSP00000011653,9606.ENSP00000212015,9606.ENSP00000263125,9606.ENSP00000280357,9606.ENSP00000296930,9606.ENSP00000302569,9606.ENSP00000340820,9606.ENSP00000351671,9606.ENSP00000353259,9606.ENSP00000356969,9606.ENSP00000357169,9606.ENSP00000362205,9606.ENSP00000368759,9606.ENSP00000397863,9606.ENSP00000404131,9606.ENSP00000405330	CD4,SIRT1,PRKCQ,IL18,NPM1,CLEC7A,MAPT,CCL20,CD300A,APOA2,FCRL3,TREM2,NEDD9,IL34,TGFA,ESR1
GO Process	GO:1905954	Positive regulation of lipid localization	5	111	0.96	0.49	0.0132	9606.ENSP00000212015,9606.ENSP00000222381,9606.ENSP00000233242,9606.ENSP00000362205,9606.ENSP00000415743	SIRT1,PON1,APOB,TREM2,CD36
GO Process	GO:0032069	Regulation of nuclease activity	3	23	1.42	0.54	0.0133	9606.ENSP00000212015,9606.ENSP00000276603,9606.ENSP00000296930	SIRT1,TERF1,NPM1
GO Process	GO:0032928	Regulation of superoxide anion generation	3	23	1.42	0.54	0.0133	9606.ENSP00000265627,9606.ENSP00000302569,9606.ENSP00000340820	PON3,CLEC7A,MAPT
GO Process	GO:0071356	Cellular response to tumor necrosis factor	6	175	0.84	0.47	0.0133	9606.ENSP00000212015,9606.ENSP00000233242,9606.ENSP00000347714,9606.ENSP00000351671,9606.ENSP00000368538,9606.ENSP00000427514	SIRT1,APOB,FCAR,CCL20,TNFRSF4,CEBPA
GO Process	GO:0080090	Regulation of primary metabolic process	46	5899	0.2	0.3	0.0142	9606.ENSP00000011653,9606.ENSP00000180166,9606.ENSP00000212015,9606.ENSP00000217244,9606.ENSP00000228837,9606.ENSP00000233242,9606.ENSP00000256759,9606.ENSP00000263125,9606.ENSP00000265598,9606.ENSP00000267257,9606.ENSP00000276603,9606.ENSP00000280357,9606.ENSP00000286639,9606.ENSP00000294312,9606.ENSP00000296029,9606.ENSP00000296930,9606.ENSP00000297904,9606.ENSP00000301585,9606.ENSP00000302569,9606.ENSP00000304915,9606.ENSP00000311127,9606.ENSP00000312002,9606.ENSP00000315112,9606.ENSP00000316416,9606.ENSP00000338806,9606.ENSP00000340820,9606.ENSP00000348944,9606.ENSP00000353259,9606.ENSP00000356969,9606.ENSP00000357169,9606.ENSP00000360266,9606.ENSP00000362205,9606.ENSP00000362674,9606.ENSP00000368538,9606.ENSP00000368759,9606.ENSP00000368880,9606.ENSP00000373574,9606.ENSP00000378563,9606.ENSP00000397863,9606.ENSP00000404131,9606.ENSP00000405330,9606.ENSP00000412237,9606.ENSP00000415743,9606.ENSP00000427514,9606.ENSP00000446576,9606.ENSP00000451172	CD4,FGF20,SIRT1,CSNK2A1,FGF6,APOB,FST,PRKCQ,LAMP3,PXN,TERF1,IL18,BATF,FGF19,PF4,NPM1,VEGFD,MRPL58,CLEC7A,IL13,VEGFB,HAVCR2,RNF31,CSH1,NFAT5,MAPT,RSPO1,CD300A,APOA2,FCRL3,JUN,TREM2,HDAC8,TNFRSF4,NEDD9,FOXO1,ACVRL1,PFDN6,IL34,TGFA,ESR1,IL10,CD36,CEBPA,ATXN2,SERPINA4
GO Process	GO:0034381	Plasma lipoprotein particle clearance	3	24	1.4	0.53	0.0146	9606.ENSP00000233242,9606.ENSP00000356969,9606.ENSP00000415743	APOB,APOA2,CD36
GO Process	GO:0030335	Positive regulation of cell migration	10	529	0.58	0.41	0.0156	9606.ENSP00000212015,9606.ENSP00000297904,9606.ENSP00000302569,9606.ENSP00000311127,9606.ENSP00000351671,9606.ENSP00000360266,9606.ENSP00000362205,9606.ENSP00000368759,9606.ENSP00000397863,9606.ENSP00000438406	SIRT1,VEGFD,CLEC7A,VEGFB,CCL20,JUN,TREM2,NEDD9,IL34,SLAMF1
GO Process	GO:0098581	Detection of external biotic stimulus	3	25	1.38	0.51	0.0162	9606.ENSP00000284818,9606.ENSP00000302569,9606.ENSP00000362205	LY96,CLEC7A,TREM2
GO Process	GO:0006642	Triglyceride mobilization	2	4	2.0	0.53	0.0165	9606.ENSP00000212015,9606.ENSP00000233242	SIRT1,APOB
GO Process	GO:0032374	Regulation of cholesterol transport	4	64	1.1	0.49	0.0165	9606.ENSP00000212015,9606.ENSP00000222381,9606.ENSP00000356969,9606.ENSP00000362205	SIRT1,PON1,APOA2,TREM2
GO Process	GO:0032497	Detection of lipopolysaccharide	2	4	2.0	0.53	0.0165	9606.ENSP00000284818,9606.ENSP00000362205	LY96,TREM2
GO Process	GO:0032655	Regulation of interleukin-12 production	4	64	1.1	0.49	0.0165	9606.ENSP00000302569,9606.ENSP00000412237,9606.ENSP00000415743,9606.ENSP00000438406	CLEC7A,IL10,CD36,SLAMF1
GO Process	GO:2000520	Regulation of immunological synapse formation	2	4	2.0	0.53	0.0165	9606.ENSP00000312002,9606.ENSP00000368759	HAVCR2,NEDD9
GO Process	GO:0008203	Cholesterol metabolic process	5	119	0.93	0.46	0.0171	9606.ENSP00000222002,9606.ENSP00000222381,9606.ENSP00000233242,9606.ENSP00000356969,9606.ENSP00000427514	SULT2A1,PON1,APOB,APOA2,CEBPA
GO Process	GO:0050854	Regulation of antigen receptor-mediated signaling pathway	4	65	1.09	0.48	0.0171	9606.ENSP00000353259,9606.ENSP00000357169,9606.ENSP00000360181,9606.ENSP00000361965	CD300A,FCRL3,SH2D1A,ADA
GO Process	GO:0006910	Phagocytosis, recognition	3	26	1.37	0.5	0.0175	9606.ENSP00000302569,9606.ENSP00000362205,9606.ENSP00000415743	CLEC7A,TREM2,CD36
GO Process	GO:0010875	Positive regulation of cholesterol efflux	3	26	1.37	0.5	0.0175	9606.ENSP00000212015,9606.ENSP00000222381,9606.ENSP00000362205	SIRT1,PON1,TREM2
GO Process	GO:0002833	Positive regulation of response to biotic stimulus	6	187	0.81	0.44	0.0177	9606.ENSP00000227348,9606.ENSP00000240618,9606.ENSP00000284818,9606.ENSP00000302569,9606.ENSP00000312002,9606.ENSP00000360181	CRTAM,KLRK1,LY96,CLEC7A,HAVCR2,SH2D1A
GO Process	GO:1901224	Positive regulation of NIK/NF-kappaB signaling	4	67	1.08	0.47	0.0189	9606.ENSP00000280357,9606.ENSP00000312002,9606.ENSP00000338806,9606.ENSP00000362205	IL18,HAVCR2,NFAT5,TREM2
GO Process	GO:0009725	Response to hormone	12	762	0.5	0.37	0.0192	9606.ENSP00000212015,9606.ENSP00000233242,9606.ENSP00000267257,9606.ENSP00000316416,9606.ENSP00000355124,9606.ENSP00000356969,9606.ENSP00000357981,9606.ENSP00000364635,9606.ENSP00000368880,9606.ENSP00000405330,9606.ENSP00000412237,9606.ENSP00000482169	SIRT1,APOB,PXN,CSH1,KRT19,APOA2,CTSS,PADI2,FOXO1,ESR1,IL10,NEFL
GO Process	GO:0032703	Negative regulation of interleukin-2 production	3	27	1.35	0.49	0.0192	9606.ENSP00000310036,9606.ENSP00000312002,9606.ENSP00000363869	CD34,HAVCR2,VSIG4
GO Process	GO:0045954	Positive regulation of natural killer cell mediated cytotoxicity	3	27	1.35	0.49	0.0192	9606.ENSP00000227348,9606.ENSP00000240618,9606.ENSP00000360181	CRTAM,KLRK1,SH2D1A
GO Process	GO:1901623	Regulation of lymphocyte chemotaxis	3	27	1.35	0.49	0.0192	9606.ENSP00000240618,9606.ENSP00000364635,9606.ENSP00000368759	KLRK1,PADI2,NEDD9
GO Process	GO:1905523	Positive regulation of macrophage migration	3	27	1.35	0.49	0.0192	9606.ENSP00000362205,9606.ENSP00000397863,9606.ENSP00000438406	TREM2,IL34,SLAMF1
GO Process	GO:0046651	Lymphocyte proliferation	5	124	0.91	0.45	0.0199	9606.ENSP00000263125,9606.ENSP00000361965,9606.ENSP00000368538,9606.ENSP00000412237,9606.ENSP00000438406	PRKCQ,ADA,TNFRSF4,IL10,SLAMF1
GO Process	GO:0048856	Anatomical structure development	41	5117	0.21	0.29	0.0206	9606.ENSP00000011653,9606.ENSP00000064780,9606.ENSP00000180166,9606.ENSP00000212015,9606.ENSP00000228837,9606.ENSP00000233242,9606.ENSP00000252934,9606.ENSP00000256759,9606.ENSP00000263125,9606.ENSP00000267257,9606.ENSP00000280357,9606.ENSP00000285208,9606.ENSP00000286639,9606.ENSP00000294312,9606.ENSP00000297904,9606.ENSP00000310036,9606.ENSP00000311127,9606.ENSP00000312002,9606.ENSP00000316416,9606.ENSP00000325239,9606.ENSP00000337060,9606.ENSP00000340820,9606.ENSP00000355124,9606.ENSP00000356969,9606.ENSP00000360266,9606.ENSP00000360882,9606.ENSP00000361965,9606.ENSP00000362205,9606.ENSP00000364635,9606.ENSP00000368880,9606.ENSP00000373574,9606.ENSP00000381133,9606.ENSP00000391490,9606.ENSP00000397863,9606.ENSP00000404131,9606.ENSP00000405330,9606.ENSP00000412237,9606.ENSP00000427514,9606.ENSP00000438038,9606.ENSP00000438406,9606.ENSP00000482169	CD4,RELT,FGF20,SIRT1,FGF6,APOB,ATXN10,FST,PRKCQ,PXN,IL18,RAB6B,BATF,FGF19,VEGFD,CD34,VEGFB,HAVCR2,CSH1,MYLPF,NME1,MAPT,KRT19,APOA2,JUN,COL5A1,ADA,TREM2,PADI2,FOXO1,ACVRL1,FGL1,AGR2,IL34,TGFA,ESR1,IL10,CEBPA,KLRC1,SLAMF1,NEFL
GO Process	GO:0062197	Cellular response to chemical stress	7	272	0.71	0.41	0.0206	9606.ENSP00000212015,9606.ENSP00000267257,9606.ENSP00000338806,9606.ENSP00000340820,9606.ENSP00000360266,9606.ENSP00000368880,9606.ENSP00000415743	SIRT1,PXN,NFAT5,MAPT,JUN,FOXO1,CD36
GO Process	GO:2000401	Regulation of lymphocyte migration	4	69	1.07	0.46	0.0206	9606.ENSP00000240618,9606.ENSP00000351671,9606.ENSP00000364635,9606.ENSP00000368759	KLRK1,CCL20,PADI2,NEDD9
GO Process	GO:0031342	Negative regulation of cell killing	3	28	1.33	0.48	0.0207	9606.ENSP00000304915,9606.ENSP00000312002,9606.ENSP00000438038	IL13,HAVCR2,KLRC1
GO Process	GO:0032740	Positive regulation of interleukin-17 production	3	28	1.33	0.48	0.0207	9606.ENSP00000263125,9606.ENSP00000280357,9606.ENSP00000470788	PRKCQ,IL18,IL12RB1
GO Process	GO:0042104	Positive regulation of activated T cell proliferation	3	28	1.33	0.48	0.0207	9606.ENSP00000280357,9606.ENSP00000438406,9606.ENSP00000470788	IL18,SLAMF1,IL12RB1
GO Process	GO:0043086	Negative regulation of catalytic activity	12	771	0.5	0.37	0.0207	9606.ENSP00000212015,9606.ENSP00000217244,9606.ENSP00000240618,9606.ENSP00000265598,9606.ENSP00000276603,9606.ENSP00000296930,9606.ENSP00000304915,9606.ENSP00000340820,9606.ENSP00000353259,9606.ENSP00000356969,9606.ENSP00000427514,9606.ENSP00000451172	SIRT1,CSNK2A1,KLRK1,LAMP3,TERF1,NPM1,IL13,MAPT,CD300A,APOA2,CEBPA,SERPINA4
GO Process	GO:0051128	Regulation of cellular component organization	24	2365	0.31	0.32	0.0209	9606.ENSP00000212015,9606.ENSP00000217244,9606.ENSP00000263125,9606.ENSP00000267257,9606.ENSP00000276603,9606.ENSP00000296930,9606.ENSP00000302569,9606.ENSP00000340820,9606.ENSP00000348944,9606.ENSP00000353259,9606.ENSP00000356969,9606.ENSP00000360882,9606.ENSP00000362205,9606.ENSP00000362674,9606.ENSP00000368759,9606.ENSP00000373574,9606.ENSP00000378563,9606.ENSP00000404131,9606.ENSP00000405330,9606.ENSP00000412237,9606.ENSP00000415743,9606.ENSP00000438406,9606.ENSP00000446576,9606.ENSP00000482169	SIRT1,CSNK2A1,PRKCQ,PXN,TERF1,NPM1,CLEC7A,MAPT,RSPO1,CD300A,APOA2,COL5A1,TREM2,HDAC8,NEDD9,ACVRL1,PFDN6,TGFA,ESR1,IL10,CD36,SLAMF1,ATXN2,NEFL
GO Process	GO:0060754	Positive regulation of mast cell chemotaxis	2	5	1.91	0.5	0.0213	9606.ENSP00000297904,9606.ENSP00000311127	VEGFD,VEGFB
GO Process	GO:0071655	Regulation of granulocyte colony-stimulating factor production	2	5	1.91	0.5	0.0213	9606.ENSP00000310036,9606.ENSP00000312002	CD34,HAVCR2
GO Process	GO:0030225	Macrophage differentiation	3	29	1.32	0.47	0.0220	9606.ENSP00000011653,9606.ENSP00000212015,9606.ENSP00000427514	CD4,SIRT1,CEBPA
GO Process	GO:0046635	Positive regulation of alpha-beta T cell activation	4	71	1.05	0.45	0.0220	9606.ENSP00000263125,9606.ENSP00000280357,9606.ENSP00000361965,9606.ENSP00000470788	PRKCQ,IL18,ADA,IL12RB1
GO Process	GO:0046637	Regulation of alpha-beta T cell differentiation	4	71	1.05	0.45	0.0220	9606.ENSP00000280357,9606.ENSP00000286639,9606.ENSP00000361965,9606.ENSP00000470788	IL18,BATF,ADA,IL12RB1
GO Process	GO:0046641	Positive regulation of alpha-beta T cell proliferation	3	29	1.32	0.47	0.0220	9606.ENSP00000263125,9606.ENSP00000280357,9606.ENSP00000470788	PRKCQ,IL18,IL12RB1
GO Process	GO:0050830	Defense response to Gram-positive bacterium	5	130	0.89	0.43	0.0232	9606.ENSP00000240618,9606.ENSP00000280357,9606.ENSP00000302046,9606.ENSP00000312002,9606.ENSP00000415743	KLRK1,IL18,RNASE6,HAVCR2,CD36
GO Process	GO:0072359	Circulatory system development	13	901	0.46	0.35	0.0233	9606.ENSP00000212015,9606.ENSP00000228837,9606.ENSP00000233242,9606.ENSP00000280357,9606.ENSP00000294312,9606.ENSP00000297904,9606.ENSP00000310036,9606.ENSP00000311127,9606.ENSP00000360266,9606.ENSP00000360882,9606.ENSP00000368880,9606.ENSP00000373574,9606.ENSP00000404131	SIRT1,FGF6,APOB,IL18,FGF19,VEGFD,CD34,VEGFB,JUN,COL5A1,FOXO1,ACVRL1,TGFA
GO Process	GO:0032732	Positive regulation of interleukin-1 production	4	73	1.04	0.44	0.0238	9606.ENSP00000302569,9606.ENSP00000312002,9606.ENSP00000392767,9606.ENSP00000415743	CLEC7A,HAVCR2,S100A13,CD36
GO Process	GO:1903201	Regulation of oxidative stress-induced cell death	4	73	1.04	0.44	0.0238	9606.ENSP00000212015,9606.ENSP00000347714,9606.ENSP00000362205,9606.ENSP00000412237	SIRT1,FCAR,TREM2,IL10
GO Process	GO:0050727	Regulation of inflammatory response	8	371	0.64	0.39	0.0241	9606.ENSP00000280357,9606.ENSP00000304915,9606.ENSP00000345243,9606.ENSP00000361965,9606.ENSP00000362205,9606.ENSP00000405330,9606.ENSP00000412237,9606.ENSP00000427514	IL18,IL13,SIGLEC10,ADA,TREM2,ESR1,IL10,CEBPA
GO Process	GO:0140467	Integrated stress response signaling	3	31	1.29	0.45	0.0257	9606.ENSP00000286639,9606.ENSP00000360266,9606.ENSP00000427514	BATF,JUN,CEBPA
GO Process	GO:2000108	Positive regulation of leukocyte apoptotic process	3	31	1.29	0.45	0.0257	9606.ENSP00000212015,9606.ENSP00000347714,9606.ENSP00000412237	SIRT1,FCAR,IL10
GO Process	GO:0042130	Negative regulation of T cell proliferation	4	75	1.03	0.43	0.0259	9606.ENSP00000227348,9606.ENSP00000312002,9606.ENSP00000363869,9606.ENSP00000412237	CRTAM,HAVCR2,VSIG4,IL10
GO Process	GO:0030336	Negative regulation of cell migration	7	288	0.69	0.39	0.0267	9606.ENSP00000240618,9606.ENSP00000353259,9606.ENSP00000354416,9606.ENSP00000361965,9606.ENSP00000364635,9606.ENSP00000368759,9606.ENSP00000373574	KLRK1,CD300A,CCL28,ADA,PADI2,NEDD9,ACVRL1
GO Process	GO:0032687	Negative regulation of interferon-alpha production	2	6	1.83	0.47	0.0267	9606.ENSP00000312002,9606.ENSP00000412237	HAVCR2,IL10
GO Process	GO:0045347	Negative regulation of MHC class II biosynthetic process	2	6	1.83	0.47	0.0267	9606.ENSP00000296029,9606.ENSP00000412237	PF4,IL10
GO Process	GO:0045765	Regulation of angiogenesis	7	288	0.69	0.39	0.0267	9606.ENSP00000212015,9606.ENSP00000296029,9606.ENSP00000297904,9606.ENSP00000310036,9606.ENSP00000311127,9606.ENSP00000373574,9606.ENSP00000412237	SIRT1,PF4,VEGFD,CD34,VEGFB,ACVRL1,IL10
GO Process	GO:2000348	Regulation of CD40 signaling pathway	2	6	1.83	0.47	0.0267	9606.ENSP00000362205,9606.ENSP00000438406	TREM2,SLAMF1
GO Process	GO:0043304	Regulation of mast cell degranulation	3	32	1.28	0.45	0.0273	9606.ENSP00000304915,9606.ENSP00000353259,9606.ENSP00000361004	IL13,CD300A,IL13RA2
GO Process	GO:2000514	Regulation of CD4-positive, alpha-beta T cell activation	4	77	1.02	0.42	0.0278	9606.ENSP00000263125,9606.ENSP00000280357,9606.ENSP00000286639,9606.ENSP00000470788	PRKCQ,IL18,BATF,IL12RB1
GO Process	GO:0060326	Cell chemotaxis	6	210	0.76	0.39	0.0283	9606.ENSP00000263125,9606.ENSP00000296029,9606.ENSP00000351671,9606.ENSP00000354416,9606.ENSP00000412237,9606.ENSP00000438406	PRKCQ,PF4,CCL20,CCL28,IL10,SLAMF1
GO Process	GO:0042267	Natural killer cell mediated cytotoxicity	3	33	1.26	0.44	0.0293	9606.ENSP00000240618,9606.ENSP00000280357,9606.ENSP00000360181	KLRK1,IL18,SH2D1A
GO Process	GO:0050858	Negative regulation of antigen receptor-mediated signaling pathway	3	33	1.26	0.44	0.0293	9606.ENSP00000353259,9606.ENSP00000357169,9606.ENSP00000360181	CD300A,FCRL3,SH2D1A
GO Process	GO:0043523	Regulation of neuron apoptotic process	6	216	0.75	0.38	0.0323	9606.ENSP00000180166,9606.ENSP00000311127,9606.ENSP00000360266,9606.ENSP00000362205,9606.ENSP00000412237,9606.ENSP00000482169	FGF20,VEGFB,JUN,TREM2,IL10,NEFL
GO Process	GO:2000377	Regulation of reactive oxygen species metabolic process	5	143	0.85	0.39	0.0329	9606.ENSP00000265627,9606.ENSP00000302569,9606.ENSP00000340820,9606.ENSP00000368880,9606.ENSP00000415743	PON3,CLEC7A,MAPT,FOXO1,CD36
GO Process	GO:0010886	Positive regulation of cholesterol storage	2	7	1.76	0.44	0.0331	9606.ENSP00000233242,9606.ENSP00000415743	APOB,CD36
GO Process	GO:0043305	Negative regulation of mast cell degranulation	2	7	1.76	0.44	0.0331	9606.ENSP00000353259,9606.ENSP00000361004	CD300A,IL13RA2
GO Process	GO:0050859	Negative regulation of B cell receptor signaling pathway	2	7	1.76	0.44	0.0331	9606.ENSP00000353259,9606.ENSP00000357169	CD300A,FCRL3
GO Process	GO:0072574	Hepatocyte proliferation	2	7	1.76	0.44	0.0331	9606.ENSP00000381133,9606.ENSP00000404131	FGL1,TGFA
GO Process	GO:0002719	Negative regulation of cytokine production involved in immune response	3	35	1.24	0.42	0.0332	9606.ENSP00000356969,9606.ENSP00000412237,9606.ENSP00000438406	APOA2,IL10,SLAMF1
GO Process	GO:0033674	Positive regulation of kinase activity	9	494	0.56	0.35	0.0332	9606.ENSP00000011653,9606.ENSP00000212015,9606.ENSP00000280357,9606.ENSP00000296930,9606.ENSP00000340820,9606.ENSP00000362205,9606.ENSP00000368759,9606.ENSP00000397863,9606.ENSP00000404131	CD4,SIRT1,IL18,NPM1,MAPT,TREM2,NEDD9,IL34,TGFA
GO Process	GO:0045089	Positive regulation of innate immune response	5	144	0.84	0.39	0.0332	9606.ENSP00000227348,9606.ENSP00000240618,9606.ENSP00000302569,9606.ENSP00000312002,9606.ENSP00000360181	CRTAM,KLRK1,CLEC7A,HAVCR2,SH2D1A
GO Process	GO:0008285	Negative regulation of cell population proliferation	11	713	0.49	0.33	0.0340	9606.ENSP00000227348,9606.ENSP00000296930,9606.ENSP00000312002,9606.ENSP00000337060,9606.ENSP00000353259,9606.ENSP00000360266,9606.ENSP00000362205,9606.ENSP00000363869,9606.ENSP00000373574,9606.ENSP00000412237,9606.ENSP00000427514	CRTAM,NPM1,HAVCR2,NME1,CD300A,JUN,TREM2,VSIG4,ACVRL1,IL10,CEBPA
GO Process	GO:0032743	Positive regulation of interleukin-2 production	3	36	1.22	0.41	0.0354	9606.ENSP00000011653,9606.ENSP00000263125,9606.ENSP00000302569	CD4,PRKCQ,CLEC7A
GO Process	GO:0050728	Negative regulation of inflammatory response	5	147	0.83	0.38	0.0358	9606.ENSP00000304915,9606.ENSP00000345243,9606.ENSP00000361965,9606.ENSP00000362205,9606.ENSP00000412237	IL13,SIGLEC10,ADA,TREM2,IL10
GO Process	GO:0034599	Cellular response to oxidative stress	6	224	0.73	0.36	0.0372	9606.ENSP00000212015,9606.ENSP00000267257,9606.ENSP00000340820,9606.ENSP00000360266,9606.ENSP00000368880,9606.ENSP00000415743	SIRT1,PXN,MAPT,JUN,FOXO1,CD36
GO Process	GO:0048661	Positive regulation of smooth muscle cell proliferation	4	85	0.98	0.39	0.0372	9606.ENSP00000280357,9606.ENSP00000304915,9606.ENSP00000360266,9606.ENSP00000412237	IL18,IL13,JUN,IL10
GO Process	GO:0002709	Regulation of T cell mediated immunity	4	86	0.97	0.39	0.0386	9606.ENSP00000280357,9606.ENSP00000438038,9606.ENSP00000438406,9606.ENSP00000470788	IL18,KLRC1,SLAMF1,IL12RB1
GO Process	GO:0002858	Regulation of natural killer cell mediated cytotoxicity directed against tumor cell target	2	8	1.7	0.42	0.0393	9606.ENSP00000227348,9606.ENSP00000312002	CRTAM,HAVCR2
GO Process	GO:0032071	Regulation of endodeoxyribonuclease activity	2	8	1.7	0.42	0.0393	9606.ENSP00000212015,9606.ENSP00000296930	SIRT1,NPM1
GO Process	GO:0061518	Microglial cell proliferation	2	8	1.7	0.42	0.0393	9606.ENSP00000362205,9606.ENSP00000397863	TREM2,IL34
GO Process	GO:0150094	Amyloid-beta clearance by cellular catabolic process	2	8	1.7	0.42	0.0393	9606.ENSP00000362205,9606.ENSP00000415743	TREM2,CD36
GO Process	GO:2000556	Positive regulation of T-helper 1 cell cytokine production	2	8	1.7	0.42	0.0393	9606.ENSP00000280357,9606.ENSP00000438406	IL18,SLAMF1
GO Process	GO:0043524	Negative regulation of neuron apoptotic process	5	153	0.82	0.36	0.0411	9606.ENSP00000180166,9606.ENSP00000311127,9606.ENSP00000360266,9606.ENSP00000412237,9606.ENSP00000482169	FGF20,VEGFB,JUN,IL10,NEFL
GO Process	GO:0032880	Regulation of protein localization	12	852	0.45	0.31	0.0412	9606.ENSP00000276603,9606.ENSP00000296930,9606.ENSP00000304915,9606.ENSP00000315112,9606.ENSP00000340820,9606.ENSP00000348821,9606.ENSP00000362205,9606.ENSP00000362674,9606.ENSP00000368759,9606.ENSP00000368880,9606.ENSP00000391490,9606.ENSP00000415743	TERF1,NPM1,IL13,RNF31,MAPT,MYOM1,TREM2,HDAC8,NEDD9,FOXO1,AGR2,CD36
GO Process	GO:0070482	Response to oxygen levels	7	318	0.65	0.34	0.0418	9606.ENSP00000212015,9606.ENSP00000297904,9606.ENSP00000311127,9606.ENSP00000361965,9606.ENSP00000362205,9606.ENSP00000368880,9606.ENSP00000373574	SIRT1,VEGFD,VEGFB,ADA,TREM2,FOXO1,ACVRL1
GO Process	GO:0042632	Cholesterol homeostasis	4	89	0.96	0.37	0.0422	9606.ENSP00000212015,9606.ENSP00000233242,9606.ENSP00000280357,9606.ENSP00000356969	SIRT1,APOB,IL18,APOA2
GO Process	GO:0048145	Regulation of fibroblast proliferation	4	89	0.96	0.37	0.0422	9606.ENSP00000304915,9606.ENSP00000353259,9606.ENSP00000360266,9606.ENSP00000405330	IL13,CD300A,JUN,ESR1
GO Process	GO:0009628	Response to abiotic stimulus	14	1107	0.41	0.3	0.0436	9606.ENSP00000212015,9606.ENSP00000296930,9606.ENSP00000297904,9606.ENSP00000304915,9606.ENSP00000311127,9606.ENSP00000338806,9606.ENSP00000340820,9606.ENSP00000357981,9606.ENSP00000360266,9606.ENSP00000361965,9606.ENSP00000362205,9606.ENSP00000368880,9606.ENSP00000373574,9606.ENSP00000379353	SIRT1,NPM1,VEGFD,IL13,VEGFB,NFAT5,MAPT,CTSS,JUN,ADA,TREM2,FOXO1,ACVRL1,ST8SIA1
GO Process	GO:0014070	Response to organic cyclic compound	12	861	0.45	0.3	0.0444	9606.ENSP00000233242,9606.ENSP00000280357,9606.ENSP00000294312,9606.ENSP00000296930,9606.ENSP00000356969,9606.ENSP00000361965,9606.ENSP00000364635,9606.ENSP00000405330,9606.ENSP00000412237,9606.ENSP00000415743,9606.ENSP00000427514,9606.ENSP00000482169	APOB,IL18,FGF19,NPM1,APOA2,ADA,PADI2,ESR1,IL10,CD36,CEBPA,NEFL
GO Process	GO:0048732	Gland development	8	419	0.58	0.32	0.0451	9606.ENSP00000337060,9606.ENSP00000360266,9606.ENSP00000361965,9606.ENSP00000381133,9606.ENSP00000404131,9606.ENSP00000405330,9606.ENSP00000412237,9606.ENSP00000427514	NME1,JUN,ADA,FGL1,TGFA,ESR1,IL10,CEBPA
GO Process	GO:0097021	Lymphocyte migration into lymphoid organs	2	9	1.65	0.4	0.0459	9606.ENSP00000227348,9606.ENSP00000368759	CRTAM,NEDD9
GO Process	GO:0051781	Positive regulation of cell division	4	92	0.94	0.36	0.0467	9606.ENSP00000228837,9606.ENSP00000297904,9606.ENSP00000311127,9606.ENSP00000404131	FGF6,VEGFD,VEGFB,TGFA
GO Process	GO:2000516	Positive regulation of CD4-positive, alpha-beta T cell activation	3	41	1.17	0.38	0.0473	9606.ENSP00000263125,9606.ENSP00000280357,9606.ENSP00000470788	PRKCQ,IL18,IL12RB1
GO Process	GO:0009968	Negative regulation of signal transduction	15	1252	0.38	0.29	0.0483	9606.ENSP00000212015,9606.ENSP00000217244,9606.ENSP00000256759,9606.ENSP00000263125,9606.ENSP00000296029,9606.ENSP00000353259,9606.ENSP00000357169,9606.ENSP00000360181,9606.ENSP00000361965,9606.ENSP00000362205,9606.ENSP00000364635,9606.ENSP00000368880,9606.ENSP00000405330,9606.ENSP00000412237,9606.ENSP00000438406	SIRT1,CSNK2A1,FST,PRKCQ,PF4,CD300A,FCRL3,SH2D1A,ADA,TREM2,PADI2,FOXO1,ESR1,IL10,SLAMF1
GO Function	GO:0005102	Signaling receptor binding	30	1499	0.6	0.93	1.32e-07	9606.ENSP00000011653,9606.ENSP00000180166,9606.ENSP00000227348,9606.ENSP00000228837,9606.ENSP00000233242,9606.ENSP00000240618,9606.ENSP00000256759,9606.ENSP00000267257,9606.ENSP00000280357,9606.ENSP00000284818,9606.ENSP00000294312,9606.ENSP00000296029,9606.ENSP00000297904,9606.ENSP00000302569,9606.ENSP00000304915,9606.ENSP00000311127,9606.ENSP00000316416,9606.ENSP00000348944,9606.ENSP00000351671,9606.ENSP00000354416,9606.ENSP00000356969,9606.ENSP00000360882,9606.ENSP00000381133,9606.ENSP00000391490,9606.ENSP00000392767,9606.ENSP00000397863,9606.ENSP00000404131,9606.ENSP00000412237,9606.ENSP00000415743,9606.ENSP00000446576	CD4,FGF20,CRTAM,FGF6,APOB,KLRK1,FST,PXN,IL18,LY96,FGF19,PF4,VEGFD,CLEC7A,IL13,VEGFB,CSH1,RSPO1,CCL20,CCL28,APOA2,COL5A1,FGL1,AGR2,S100A13,IL34,TGFA,IL10,CD36,ATXN2
GO Function	GO:0005515	Protein binding	65	7242	0.26	0.51	7.63e-06	9606.ENSP00000011653,9606.ENSP00000180166,9606.ENSP00000212015,9606.ENSP00000216218,9606.ENSP00000217244,9606.ENSP00000222381,9606.ENSP00000227348,9606.ENSP00000228837,9606.ENSP00000233242,9606.ENSP00000240618,9606.ENSP00000256759,9606.ENSP00000265627,9606.ENSP00000267257,9606.ENSP00000276603,9606.ENSP00000280357,9606.ENSP00000284818,9606.ENSP00000285208,9606.ENSP00000289746,9606.ENSP00000294312,9606.ENSP00000296029,9606.ENSP00000296930,9606.ENSP00000297904,9606.ENSP00000300289,9606.ENSP00000302569,9606.ENSP00000304915,9606.ENSP00000310036,9606.ENSP00000311127,9606.ENSP00000315112,9606.ENSP00000316416,9606.ENSP00000327890,9606.ENSP00000337060,9606.ENSP00000340820,9606.ENSP00000345243,9606.ENSP00000348821,9606.ENSP00000348944,9606.ENSP00000351671,9606.ENSP00000354416,9606.ENSP00000356969,9606.ENSP00000357169,9606.ENSP00000357981,9606.ENSP00000360266,9606.ENSP00000360882,9606.ENSP00000361004,9606.ENSP00000362205,9606.ENSP00000362674,9606.ENSP00000363869,9606.ENSP00000364635,9606.ENSP00000366410,9606.ENSP00000368759,9606.ENSP00000368880,9606.ENSP00000373574,9606.ENSP00000378563,9606.ENSP00000381133,9606.ENSP00000391490,9606.ENSP00000392767,9606.ENSP00000397863,9606.ENSP00000404131,9606.ENSP00000405330,9606.ENSP00000412237,9606.ENSP00000415743,9606.ENSP00000427514,9606.ENSP00000438406,9606.ENSP00000446576,9606.ENSP00000470788,9606.ENSP00000482169	CD4,FGF20,SIRT1,ST13,CSNK2A1,PON1,CRTAM,FGF6,APOB,KLRK1,FST,PON3,PXN,TERF1,IL18,LY96,RAB6B,CDH15,FGF19,PF4,NPM1,VEGFD,PDIA3,CLEC7A,IL13,CD34,VEGFB,RNF31,CSH1,IL3RA,NME1,MAPT,SIGLEC10,MYOM1,RSPO1,CCL20,CCL28,APOA2,FCRL3,CTSS,JUN,COL5A1,IL13RA2,TREM2,HDAC8,VSIG4,PADI2,NMNAT1,NEDD9,FOXO1,ACVRL1,PFDN6,FGL1,AGR2,S100A13,IL34,TGFA,ESR1,IL10,CD36,CEBPA,SLAMF1,ATXN2,IL12RB1,NEFL
GO Function	GO:0070851	Growth factor receptor binding	9	135	1.13	1.03	6.62e-05	9606.ENSP00000180166,9606.ENSP00000228837,9606.ENSP00000294312,9606.ENSP00000297904,9606.ENSP00000311127,9606.ENSP00000391490,9606.ENSP00000404131,9606.ENSP00000412237,9606.ENSP00000446576	FGF20,FGF6,FGF19,VEGFD,VEGFB,AGR2,TGFA,IL10,ATXN2
GO Function	GO:0030545	Signaling receptor regulator activity	15	552	0.74	0.77	0.00015	9606.ENSP00000180166,9606.ENSP00000228837,9606.ENSP00000256759,9606.ENSP00000280357,9606.ENSP00000294312,9606.ENSP00000296029,9606.ENSP00000297904,9606.ENSP00000304915,9606.ENSP00000311127,9606.ENSP00000316416,9606.ENSP00000351671,9606.ENSP00000354416,9606.ENSP00000397863,9606.ENSP00000404131,9606.ENSP00000412237	FGF20,FGF6,FST,IL18,FGF19,PF4,VEGFD,IL13,VEGFB,CSH1,CCL20,CCL28,IL34,TGFA,IL10
GO Function	GO:0008083	Growth factor activity	9	162	1.05	0.92	0.00017	9606.ENSP00000180166,9606.ENSP00000228837,9606.ENSP00000294312,9606.ENSP00000297904,9606.ENSP00000311127,9606.ENSP00000316416,9606.ENSP00000397863,9606.ENSP00000404131,9606.ENSP00000412237	FGF20,FGF6,FGF19,VEGFD,VEGFB,CSH1,IL34,TGFA,IL10
GO Function	GO:0048018	Receptor ligand activity	14	499	0.75	0.76	0.00019	9606.ENSP00000180166,9606.ENSP00000228837,9606.ENSP00000280357,9606.ENSP00000294312,9606.ENSP00000296029,9606.ENSP00000297904,9606.ENSP00000304915,9606.ENSP00000311127,9606.ENSP00000316416,9606.ENSP00000351671,9606.ENSP00000354416,9606.ENSP00000397863,9606.ENSP00000404131,9606.ENSP00000412237	FGF20,FGF6,IL18,FGF19,PF4,VEGFD,IL13,VEGFB,CSH1,CCL20,CCL28,IL34,TGFA,IL10
GO Function	GO:0005126	Cytokine receptor binding	10	270	0.87	0.72	0.00079	9606.ENSP00000280357,9606.ENSP00000296029,9606.ENSP00000297904,9606.ENSP00000304915,9606.ENSP00000311127,9606.ENSP00000316416,9606.ENSP00000351671,9606.ENSP00000354416,9606.ENSP00000397863,9606.ENSP00000412237	IL18,PF4,VEGFD,IL13,VEGFB,CSH1,CCL20,CCL28,IL34,IL10
GO Function	GO:0042802	Identical protein binding	28	2144	0.42	0.51	0.00079	9606.ENSP00000011653,9606.ENSP00000212015,9606.ENSP00000217244,9606.ENSP00000222381,9606.ENSP00000227348,9606.ENSP00000240618,9606.ENSP00000265627,9606.ENSP00000276603,9606.ENSP00000296930,9606.ENSP00000297904,9606.ENSP00000300289,9606.ENSP00000302569,9606.ENSP00000311127,9606.ENSP00000315112,9606.ENSP00000337060,9606.ENSP00000340820,9606.ENSP00000348821,9606.ENSP00000356969,9606.ENSP00000360266,9606.ENSP00000364635,9606.ENSP00000366410,9606.ENSP00000391490,9606.ENSP00000392767,9606.ENSP00000397863,9606.ENSP00000405330,9606.ENSP00000427514,9606.ENSP00000438406,9606.ENSP00000482169	CD4,SIRT1,CSNK2A1,PON1,CRTAM,KLRK1,PON3,TERF1,NPM1,VEGFD,PDIA3,CLEC7A,VEGFB,RNF31,NME1,MAPT,MYOM1,APOA2,JUN,PADI2,NMNAT1,AGR2,S100A13,IL34,ESR1,CEBPA,SLAMF1,NEFL
GO Function	GO:0005488	Binding	84	12838	0.12	0.33	0.0022	9606.ENSP00000011653,9606.ENSP00000180166,9606.ENSP00000212015,9606.ENSP00000216218,9606.ENSP00000217244,9606.ENSP00000222002,9606.ENSP00000222381,9606.ENSP00000227348,9606.ENSP00000228837,9606.ENSP00000232219,9606.ENSP00000233242,9606.ENSP00000240618,9606.ENSP00000254868,9606.ENSP00000256759,9606.ENSP00000256999,9606.ENSP00000263125,9606.ENSP00000265627,9606.ENSP00000267257,9606.ENSP00000276603,9606.ENSP00000280357,9606.ENSP00000284818,9606.ENSP00000285208,9606.ENSP00000286639,9606.ENSP00000289746,9606.ENSP00000294312,9606.ENSP00000296029,9606.ENSP00000296930,9606.ENSP00000297904,9606.ENSP00000300289,9606.ENSP00000301585,9606.ENSP00000302046,9606.ENSP00000302569,9606.ENSP00000304915,9606.ENSP00000310036,9606.ENSP00000311127,9606.ENSP00000312002,9606.ENSP00000315112,9606.ENSP00000316416,9606.ENSP00000325239,9606.ENSP00000327890,9606.ENSP00000337060,9606.ENSP00000338806,9606.ENSP00000340820,9606.ENSP00000345243,9606.ENSP00000347714,9606.ENSP00000348821,9606.ENSP00000348944,9606.ENSP00000351671,9606.ENSP00000353259,9606.ENSP00000354416,9606.ENSP00000356969,9606.ENSP00000357169,9606.ENSP00000357981,9606.ENSP00000360266,9606.ENSP00000360882,9606.ENSP00000361004,9606.ENSP00000361965,9606.ENSP00000362205,9606.ENSP00000362674,9606.ENSP00000363869,9606.ENSP00000364635,9606.ENSP00000366410,9606.ENSP00000367265,9606.ENSP00000368538,9606.ENSP00000368759,9606.ENSP00000368880,9606.ENSP00000373574,9606.ENSP00000378563,9606.ENSP00000381133,9606.ENSP00000383938,9606.ENSP00000391490,9606.ENSP00000392767,9606.ENSP00000397863,9606.ENSP00000404131,9606.ENSP00000405330,9606.ENSP00000412237,9606.ENSP00000415743,9606.ENSP00000427514,9606.ENSP00000438038,9606.ENSP00000438406,9606.ENSP00000446576,9606.ENSP00000470259,9606.ENSP00000470788,9606.ENSP00000482169	CD4,FGF20,SIRT1,ST13,CSNK2A1,SULT2A1,PON1,CRTAM,FGF6,RBP1,APOB,KLRK1,CLEC10A,FST,FOLH1,PRKCQ,PON3,PXN,TERF1,IL18,LY96,RAB6B,BATF,CDH15,FGF19,PF4,NPM1,VEGFD,PDIA3,MRPL58,RNASE6,CLEC7A,IL13,CD34,VEGFB,HAVCR2,RNF31,CSH1,MYLPF,IL3RA,NME1,NFAT5,MAPT,SIGLEC10,FCAR,MYOM1,RSPO1,CCL20,CD300A,CCL28,APOA2,FCRL3,CTSS,JUN,COL5A1,IL13RA2,ADA,TREM2,HDAC8,VSIG4,PADI2,NMNAT1,CKAP4,TNFRSF4,NEDD9,FOXO1,ACVRL1,PFDN6,FGL1,CRELD2,AGR2,S100A13,IL34,TGFA,ESR1,IL10,CD36,CEBPA,KLRC1,SLAMF1,ATXN2,SIGLEC5-2,IL12RB1,NEFL
GO Function	GO:0140375	Immune receptor activity	7	142	1.0	0.61	0.0042	9606.ENSP00000011653,9606.ENSP00000240618,9606.ENSP00000327890,9606.ENSP00000347714,9606.ENSP00000361004,9606.ENSP00000438038,9606.ENSP00000470788	CD4,KLRK1,IL3RA,FCAR,IL13RA2,KLRC1,IL12RB1
GO Function	GO:1901681	Sulfur compound binding	9	272	0.82	0.57	0.0044	9606.ENSP00000180166,9606.ENSP00000222002,9606.ENSP00000233242,9606.ENSP00000256759,9606.ENSP00000296029,9606.ENSP00000310036,9606.ENSP00000311127,9606.ENSP00000348944,9606.ENSP00000360882	FGF20,SULT2A1,APOB,FST,PF4,CD34,VEGFB,RSPO1,COL5A1
GO Function	GO:0071813	Lipoprotein particle binding	4	28	1.46	0.62	0.0069	9606.ENSP00000340820,9606.ENSP00000356969,9606.ENSP00000362205,9606.ENSP00000415743	MAPT,APOA2,TREM2,CD36
GO Function	GO:0008035	High-density lipoprotein particle binding	3	10	1.78	0.58	0.0107	9606.ENSP00000356969,9606.ENSP00000362205,9606.ENSP00000415743	APOA2,TREM2,CD36
GO Function	GO:0043394	Proteoglycan binding	4	37	1.34	0.52	0.0153	9606.ENSP00000180166,9606.ENSP00000256759,9606.ENSP00000357981,9606.ENSP00000360882	FGF20,FST,CTSS,COL5A1
GO Function	GO:0019955	Cytokine binding	6	141	0.93	0.42	0.0264	9606.ENSP00000011653,9606.ENSP00000327890,9606.ENSP00000361004,9606.ENSP00000373574,9606.ENSP00000415743,9606.ENSP00000470788	CD4,IL3RA,IL13RA2,ACVRL1,CD36,IL12RB1
GO Function	GO:0004063	Aryldialkylphosphatase activity	2	2	2.3	0.43	0.0361	9606.ENSP00000222381,9606.ENSP00000265627	PON1,PON3
GO Function	GO:0038023	Signaling receptor activity	19	1489	0.41	0.31	0.0361	9606.ENSP00000011653,9606.ENSP00000240618,9606.ENSP00000284818,9606.ENSP00000302569,9606.ENSP00000327890,9606.ENSP00000329507,9606.ENSP00000347714,9606.ENSP00000353259,9606.ENSP00000357169,9606.ENSP00000361004,9606.ENSP00000362205,9606.ENSP00000368538,9606.ENSP00000373574,9606.ENSP00000405330,9606.ENSP00000415743,9606.ENSP00000438038,9606.ENSP00000438406,9606.ENSP00000470788,9606.ENSP00000482801	CD4,KLRK1,LY96,CLEC7A,IL3RA,CD300C,FCAR,CD300A,FCRL3,IL13RA2,TREM2,TNFRSF4,ACVRL1,ESR1,CD36,KLRC1,SLAMF1,IL12RB1,MILR1
GO Function	GO:0005125	Cytokine activity	7	234	0.78	0.35	0.0461	9606.ENSP00000280357,9606.ENSP00000296029,9606.ENSP00000304915,9606.ENSP00000351671,9606.ENSP00000354416,9606.ENSP00000397863,9606.ENSP00000412237	IL18,PF4,IL13,CCL20,CCL28,IL34,IL10
GO Component	GO:0005576	Extracellular region	49	4175	0.37	0.65	4.09e-07	9606.ENSP00000180166,9606.ENSP00000216218,9606.ENSP00000222381,9606.ENSP00000228837,9606.ENSP00000233242,9606.ENSP00000252934,9606.ENSP00000256759,9606.ENSP00000256999,9606.ENSP00000262776,9606.ENSP00000263408,9606.ENSP00000265627,9606.ENSP00000280357,9606.ENSP00000284818,9606.ENSP00000289746,9606.ENSP00000294312,9606.ENSP00000296029,9606.ENSP00000297904,9606.ENSP00000300289,9606.ENSP00000302046,9606.ENSP00000304915,9606.ENSP00000310036,9606.ENSP00000311127,9606.ENSP00000316416,9606.ENSP00000337060,9606.ENSP00000340820,9606.ENSP00000345243,9606.ENSP00000347714,9606.ENSP00000348944,9606.ENSP00000351671,9606.ENSP00000353259,9606.ENSP00000354416,9606.ENSP00000355124,9606.ENSP00000356969,9606.ENSP00000357981,9606.ENSP00000360882,9606.ENSP00000361004,9606.ENSP00000362205,9606.ENSP00000364635,9606.ENSP00000367265,9606.ENSP00000381133,9606.ENSP00000383938,9606.ENSP00000391490,9606.ENSP00000392767,9606.ENSP00000397863,9606.ENSP00000404131,9606.ENSP00000412237,9606.ENSP00000415743,9606.ENSP00000438406,9606.ENSP00000451172	FGF20,ST13,PON1,FGF6,APOB,ATXN10,FST,FOLH1,LGALS3BP,C9,PON3,IL18,LY96,CDH15,FGF19,PF4,VEGFD,PDIA3,RNASE6,IL13,CD34,VEGFB,CSH1,NME1,MAPT,SIGLEC10,FCAR,RSPO1,CCL20,CD300A,CCL28,KRT19,APOA2,CTSS,COL5A1,IL13RA2,TREM2,PADI2,CKAP4,FGL1,CRELD2,AGR2,S100A13,IL34,TGFA,IL10,CD36,SLAMF1,SERPINA4
GO Component	GO:0005615	Extracellular space	43	3247	0.43	0.71	4.09e-07	9606.ENSP00000180166,9606.ENSP00000216218,9606.ENSP00000222381,9606.ENSP00000228837,9606.ENSP00000233242,9606.ENSP00000252934,9606.ENSP00000256759,9606.ENSP00000256999,9606.ENSP00000262776,9606.ENSP00000263408,9606.ENSP00000265627,9606.ENSP00000280357,9606.ENSP00000284818,9606.ENSP00000289746,9606.ENSP00000294312,9606.ENSP00000296029,9606.ENSP00000297904,9606.ENSP00000300289,9606.ENSP00000302046,9606.ENSP00000304915,9606.ENSP00000311127,9606.ENSP00000316416,9606.ENSP00000337060,9606.ENSP00000351671,9606.ENSP00000353259,9606.ENSP00000354416,9606.ENSP00000355124,9606.ENSP00000356969,9606.ENSP00000357981,9606.ENSP00000360882,9606.ENSP00000361004,9606.ENSP00000364635,9606.ENSP00000367265,9606.ENSP00000381133,9606.ENSP00000383938,9606.ENSP00000391490,9606.ENSP00000392767,9606.ENSP00000397863,9606.ENSP00000404131,9606.ENSP00000412237,9606.ENSP00000415743,9606.ENSP00000438406,9606.ENSP00000451172	FGF20,ST13,PON1,FGF6,APOB,ATXN10,FST,FOLH1,LGALS3BP,C9,PON3,IL18,LY96,CDH15,FGF19,PF4,VEGFD,PDIA3,RNASE6,IL13,VEGFB,CSH1,NME1,CCL20,CD300A,CCL28,KRT19,APOA2,CTSS,COL5A1,IL13RA2,PADI2,CKAP4,FGL1,CRELD2,AGR2,S100A13,IL34,TGFA,IL10,CD36,SLAMF1,SERPINA4
GO Component	GO:0009986	Cell surface	22	894	0.69	1.0	4.09e-07	9606.ENSP00000011653,9606.ENSP00000240618,9606.ENSP00000254868,9606.ENSP00000256999,9606.ENSP00000265598,9606.ENSP00000300289,9606.ENSP00000302569,9606.ENSP00000304915,9606.ENSP00000310036,9606.ENSP00000312002,9606.ENSP00000327890,9606.ENSP00000357169,9606.ENSP00000361004,9606.ENSP00000361965,9606.ENSP00000368538,9606.ENSP00000371018,9606.ENSP00000373574,9606.ENSP00000404131,9606.ENSP00000415743,9606.ENSP00000438038,9606.ENSP00000438406,9606.ENSP00000470788	CD4,KLRK1,CLEC10A,FOLH1,LAMP3,PDIA3,CLEC7A,IL13,CD34,HAVCR2,IL3RA,FCRL3,IL13RA2,ADA,TNFRSF4,SIRPB1,ACVRL1,TGFA,CD36,KLRC1,SLAMF1,IL12RB1
GO Component	GO:0071944	Cell periphery	56	6015	0.27	0.5	2.45e-05	9606.ENSP00000011653,9606.ENSP00000064780,9606.ENSP00000217244,9606.ENSP00000227348,9606.ENSP00000228837,9606.ENSP00000233242,9606.ENSP00000240618,9606.ENSP00000252934,9606.ENSP00000254868,9606.ENSP00000256999,9606.ENSP00000262776,9606.ENSP00000263125,9606.ENSP00000263408,9606.ENSP00000265598,9606.ENSP00000267257,9606.ENSP00000284818,9606.ENSP00000289746,9606.ENSP00000296029,9606.ENSP00000301585,9606.ENSP00000302569,9606.ENSP00000304915,9606.ENSP00000310036,9606.ENSP00000312002,9606.ENSP00000315112,9606.ENSP00000327890,9606.ENSP00000329507,9606.ENSP00000337060,9606.ENSP00000340820,9606.ENSP00000345243,9606.ENSP00000347714,9606.ENSP00000353259,9606.ENSP00000355124,9606.ENSP00000357169,9606.ENSP00000357981,9606.ENSP00000360266,9606.ENSP00000360882,9606.ENSP00000361004,9606.ENSP00000361965,9606.ENSP00000362205,9606.ENSP00000367265,9606.ENSP00000368538,9606.ENSP00000368759,9606.ENSP00000371018,9606.ENSP00000373574,9606.ENSP00000375622,9606.ENSP00000381133,9606.ENSP00000386443,9606.ENSP00000392767,9606.ENSP00000404131,9606.ENSP00000405330,9606.ENSP00000415743,9606.ENSP00000438038,9606.ENSP00000438406,9606.ENSP00000470259,9606.ENSP00000470788,9606.ENSP00000482801	CD4,RELT,CSNK2A1,CRTAM,FGF6,APOB,KLRK1,ATXN10,CLEC10A,FOLH1,LGALS3BP,PRKCQ,C9,LAMP3,PXN,LY96,CDH15,PF4,MRPL58,CLEC7A,IL13,CD34,HAVCR2,RNF31,IL3RA,CD300C,NME1,MAPT,SIGLEC10,FCAR,CD300A,KRT19,FCRL3,CTSS,JUN,COL5A1,IL13RA2,ADA,TREM2,CKAP4,TNFRSF4,NEDD9,SIRPB1,ACVRL1,LAIR1,FGL1,TGOLN2,S100A13,TGFA,ESR1,CD36,KLRC1,SLAMF1,SIGLEC5-2,IL12RB1,MILR1
GO Component	GO:0009897	External side of plasma membrane	13	388	0.83	0.91	3.69e-05	9606.ENSP00000011653,9606.ENSP00000240618,9606.ENSP00000254868,9606.ENSP00000304915,9606.ENSP00000310036,9606.ENSP00000327890,9606.ENSP00000361004,9606.ENSP00000361965,9606.ENSP00000368538,9606.ENSP00000415743,9606.ENSP00000438038,9606.ENSP00000438406,9606.ENSP00000470788	CD4,KLRK1,CLEC10A,IL13,CD34,IL3RA,IL13RA2,ADA,TNFRSF4,CD36,KLRC1,SLAMF1,IL12RB1
GO Component	GO:0005886	Plasma membrane	51	5544	0.27	0.46	0.00020	9606.ENSP00000011653,9606.ENSP00000064780,9606.ENSP00000217244,9606.ENSP00000227348,9606.ENSP00000228837,9606.ENSP00000233242,9606.ENSP00000240618,9606.ENSP00000252934,9606.ENSP00000254868,9606.ENSP00000256999,9606.ENSP00000263125,9606.ENSP00000263408,9606.ENSP00000265598,9606.ENSP00000267257,9606.ENSP00000284818,9606.ENSP00000289746,9606.ENSP00000301585,9606.ENSP00000302569,9606.ENSP00000304915,9606.ENSP00000310036,9606.ENSP00000312002,9606.ENSP00000315112,9606.ENSP00000327890,9606.ENSP00000329507,9606.ENSP00000337060,9606.ENSP00000340820,9606.ENSP00000345243,9606.ENSP00000347714,9606.ENSP00000353259,9606.ENSP00000355124,9606.ENSP00000357169,9606.ENSP00000360266,9606.ENSP00000361004,9606.ENSP00000361965,9606.ENSP00000362205,9606.ENSP00000367265,9606.ENSP00000368538,9606.ENSP00000368759,9606.ENSP00000371018,9606.ENSP00000373574,9606.ENSP00000375622,9606.ENSP00000386443,9606.ENSP00000392767,9606.ENSP00000404131,9606.ENSP00000405330,9606.ENSP00000415743,9606.ENSP00000438038,9606.ENSP00000438406,9606.ENSP00000470259,9606.ENSP00000470788,9606.ENSP00000482801	CD4,RELT,CSNK2A1,CRTAM,FGF6,APOB,KLRK1,ATXN10,CLEC10A,FOLH1,PRKCQ,C9,LAMP3,PXN,LY96,CDH15,MRPL58,CLEC7A,IL13,CD34,HAVCR2,RNF31,IL3RA,CD300C,NME1,MAPT,SIGLEC10,FCAR,CD300A,KRT19,FCRL3,JUN,IL13RA2,ADA,TREM2,CKAP4,TNFRSF4,NEDD9,SIRPB1,ACVRL1,LAIR1,TGOLN2,S100A13,TGFA,ESR1,CD36,KLRC1,SLAMF1,SIGLEC5-2,IL12RB1,MILR1
GO Component	GO:0098552	Side of membrane	14	611	0.66	0.64	0.00070	9606.ENSP00000011653,9606.ENSP00000240618,9606.ENSP00000254868,9606.ENSP00000304915,9606.ENSP00000310036,9606.ENSP00000315112,9606.ENSP00000327890,9606.ENSP00000361004,9606.ENSP00000361965,9606.ENSP00000368538,9606.ENSP00000415743,9606.ENSP00000438038,9606.ENSP00000438406,9606.ENSP00000470788	CD4,KLRK1,CLEC10A,IL13,CD34,RNF31,IL3RA,IL13RA2,ADA,TNFRSF4,CD36,KLRC1,SLAMF1,IL12RB1
GO Component	GO:0031410	Cytoplasmic vesicle	28	2482	0.36	0.4	0.0055	9606.ENSP00000011653,9606.ENSP00000233242,9606.ENSP00000262776,9606.ENSP00000265598,9606.ENSP00000284818,9606.ENSP00000285208,9606.ENSP00000296029,9606.ENSP00000297904,9606.ENSP00000300289,9606.ENSP00000302046,9606.ENSP00000311127,9606.ENSP00000312002,9606.ENSP00000316416,9606.ENSP00000347714,9606.ENSP00000353259,9606.ENSP00000356969,9606.ENSP00000357981,9606.ENSP00000361965,9606.ENSP00000364635,9606.ENSP00000367265,9606.ENSP00000371018,9606.ENSP00000375622,9606.ENSP00000386443,9606.ENSP00000404131,9606.ENSP00000415743,9606.ENSP00000438406,9606.ENSP00000451172,9606.ENSP00000470259	CD4,APOB,LGALS3BP,LAMP3,LY96,RAB6B,PF4,VEGFD,PDIA3,RNASE6,VEGFB,HAVCR2,CSH1,FCAR,CD300A,APOA2,CTSS,ADA,PADI2,CKAP4,SIRPB1,LAIR1,TGOLN2,TGFA,CD36,SLAMF1,SERPINA4,SIGLEC5-2
GO Component	GO:0030141	Secretory granule	15	873	0.54	0.46	0.0061	9606.ENSP00000262776,9606.ENSP00000265598,9606.ENSP00000296029,9606.ENSP00000297904,9606.ENSP00000311127,9606.ENSP00000347714,9606.ENSP00000353259,9606.ENSP00000357981,9606.ENSP00000364635,9606.ENSP00000367265,9606.ENSP00000371018,9606.ENSP00000375622,9606.ENSP00000415743,9606.ENSP00000451172,9606.ENSP00000470259	LGALS3BP,LAMP3,PF4,VEGFD,VEGFB,FCAR,CD300A,CTSS,PADI2,CKAP4,SIRPB1,LAIR1,CD36,SERPINA4,SIGLEC5-2
GO Component	GO:0031982	Vesicle	37	3957	0.27	0.35	0.0081	9606.ENSP00000011653,9606.ENSP00000216218,9606.ENSP00000222381,9606.ENSP00000233242,9606.ENSP00000256999,9606.ENSP00000262776,9606.ENSP00000263408,9606.ENSP00000265598,9606.ENSP00000265627,9606.ENSP00000284818,9606.ENSP00000285208,9606.ENSP00000289746,9606.ENSP00000296029,9606.ENSP00000297904,9606.ENSP00000300289,9606.ENSP00000302046,9606.ENSP00000311127,9606.ENSP00000312002,9606.ENSP00000316416,9606.ENSP00000337060,9606.ENSP00000347714,9606.ENSP00000353259,9606.ENSP00000354416,9606.ENSP00000355124,9606.ENSP00000356969,9606.ENSP00000357981,9606.ENSP00000361965,9606.ENSP00000364635,9606.ENSP00000367265,9606.ENSP00000371018,9606.ENSP00000375622,9606.ENSP00000386443,9606.ENSP00000404131,9606.ENSP00000415743,9606.ENSP00000438406,9606.ENSP00000451172,9606.ENSP00000470259	CD4,ST13,PON1,APOB,FOLH1,LGALS3BP,C9,LAMP3,PON3,LY96,RAB6B,CDH15,PF4,VEGFD,PDIA3,RNASE6,VEGFB,HAVCR2,CSH1,NME1,FCAR,CD300A,CCL28,KRT19,APOA2,CTSS,ADA,PADI2,CKAP4,SIRPB1,LAIR1,TGOLN2,TGFA,CD36,SLAMF1,SERPINA4,SIGLEC5-2
GO Component	GO:0001772	Immunological synapse	4	43	1.27	0.52	0.0146	9606.ENSP00000227348,9606.ENSP00000263125,9606.ENSP00000312002,9606.ENSP00000368759	CRTAM,PRKCQ,HAVCR2,NEDD9
GO Component	GO:0030667	Secretory granule membrane	8	308	0.72	0.39	0.0275	9606.ENSP00000265598,9606.ENSP00000347714,9606.ENSP00000353259,9606.ENSP00000367265,9606.ENSP00000371018,9606.ENSP00000375622,9606.ENSP00000415743,9606.ENSP00000470259	LAMP3,FCAR,CD300A,CKAP4,SIRPB1,LAIR1,CD36,SIGLEC5-2
GO Component	GO:0000791	Euchromatin	4	60	1.13	0.41	0.0347	9606.ENSP00000212015,9606.ENSP00000360266,9606.ENSP00000364635,9606.ENSP00000405330	SIRT1,JUN,PADI2,ESR1
GO Component	GO:0031983	Vesicle lumen	8	326	0.69	0.36	0.0347	9606.ENSP00000233242,9606.ENSP00000262776,9606.ENSP00000296029,9606.ENSP00000297904,9606.ENSP00000311127,9606.ENSP00000361965,9606.ENSP00000364635,9606.ENSP00000451172	APOB,LGALS3BP,PF4,VEGFD,VEGFB,ADA,PADI2,SERPINA4
GO Component	GO:0043235	Receptor complex	9	418	0.64	0.35	0.0347	9606.ENSP00000011653,9606.ENSP00000284818,9606.ENSP00000315112,9606.ENSP00000327890,9606.ENSP00000361004,9606.ENSP00000373574,9606.ENSP00000415743,9606.ENSP00000438038,9606.ENSP00000470788	CD4,LY96,RNF31,IL3RA,IL13RA2,ACVRL1,CD36,KLRC1,IL12RB1
GO Component	GO:0030139	Endocytic vesicle	8	338	0.68	0.36	0.0367	9606.ENSP00000011653,9606.ENSP00000233242,9606.ENSP00000300289,9606.ENSP00000357981,9606.ENSP00000386443,9606.ENSP00000404131,9606.ENSP00000415743,9606.ENSP00000438406	CD4,APOB,PDIA3,CTSS,TGOLN2,TGFA,CD36,SLAMF1
STRING clusters	CL:15535	Mixed, incl. Chemokine-mediated signaling pathway, and Adaptive immunity	12	185	1.12	1.35	1.19e-06	9606.ENSP00000011653,9606.ENSP00000265598,9606.ENSP00000296029,9606.ENSP00000302569,9606.ENSP00000310036,9606.ENSP00000312002,9606.ENSP00000351671,9606.ENSP00000354416,9606.ENSP00000360181,9606.ENSP00000368538,9606.ENSP00000381133,9606.ENSP00000438406	CD4,LAMP3,PF4,CLEC7A,CD34,HAVCR2,CCL20,CCL28,SH2D1A,TNFRSF4,FGL1,SLAMF1
STRING clusters	CL:15536	Mixed, incl. Chemokine-mediated signaling pathway, and Adaptive immunity	11	170	1.11	1.27	3.54e-06	9606.ENSP00000011653,9606.ENSP00000265598,9606.ENSP00000296029,9606.ENSP00000302569,9606.ENSP00000312002,9606.ENSP00000351671,9606.ENSP00000354416,9606.ENSP00000360181,9606.ENSP00000368538,9606.ENSP00000381133,9606.ENSP00000438406	CD4,LAMP3,PF4,CLEC7A,HAVCR2,CCL20,CCL28,SH2D1A,TNFRSF4,FGL1,SLAMF1
STRING clusters	CL:15538	Mixed, incl. Adaptive immunity, and TNFs bind their physiological receptors	8	93	1.24	1.09	5.70e-05	9606.ENSP00000011653,9606.ENSP00000265598,9606.ENSP00000302569,9606.ENSP00000312002,9606.ENSP00000360181,9606.ENSP00000368538,9606.ENSP00000381133,9606.ENSP00000438406	CD4,LAMP3,CLEC7A,HAVCR2,SH2D1A,TNFRSF4,FGL1,SLAMF1
STRING clusters	CL:16469	Mixed, incl. Immunoregulatory interactions between a Lymphoid and a non-Lymphoid cell, and C-type lectin domain family 12 member A/B	6	40	1.48	1.11	9.21e-05	9606.ENSP00000329507,9606.ENSP00000345243,9606.ENSP00000353259,9606.ENSP00000362205,9606.ENSP00000375622,9606.ENSP00000470259	CD300C,SIGLEC10,CD300A,TREM2,LAIR1,SIGLEC5-2
STRING clusters	CL:17329	Constitutive Signaling by Aberrant PI3K in Cancer, and VEGF ligand-receptor interactions	6	71	1.23	0.76	0.0015	9606.ENSP00000180166,9606.ENSP00000294312,9606.ENSP00000297904,9606.ENSP00000311127,9606.ENSP00000397863,9606.ENSP00000404131	FGF20,FGF19,VEGFD,VEGFB,IL34,TGFA
STRING clusters	CL:16472	Immunoregulatory interactions between a Lymphoid and a non-Lymphoid cell	4	17	1.67	0.8	0.0018	9606.ENSP00000329507,9606.ENSP00000353259,9606.ENSP00000362205,9606.ENSP00000375622	CD300C,CD300A,TREM2,LAIR1
STRING clusters	CL:15539	Mixed, incl. T cell modulation in pancreatic cancer, and non-Langerhans-cell histiocytosis	6	80	1.18	0.71	0.0022	9606.ENSP00000011653,9606.ENSP00000265598,9606.ENSP00000302569,9606.ENSP00000312002,9606.ENSP00000368538,9606.ENSP00000381133	CD4,LAMP3,CLEC7A,HAVCR2,TNFRSF4,FGL1
STRING clusters	CL:17330	Constitutive Signaling by Aberrant PI3K in Cancer, and VEGF ligand-receptor interactions	5	61	1.22	0.58	0.0078	9606.ENSP00000180166,9606.ENSP00000294312,9606.ENSP00000297904,9606.ENSP00000311127,9606.ENSP00000404131	FGF20,FGF19,VEGFD,VEGFB,TGFA
STRING clusters	CL:15620	T cell modulation in pancreatic cancer, and TNFs bind their physiological receptors	4	38	1.33	0.48	0.0209	9606.ENSP00000302569,9606.ENSP00000312002,9606.ENSP00000368538,9606.ENSP00000381133	CLEC7A,HAVCR2,TNFRSF4,FGL1
STRING clusters	CL:15940	JAK-STAT signaling pathway, and Interleukin-1 family	6	138	0.94	0.42	0.0265	9606.ENSP00000280357,9606.ENSP00000304915,9606.ENSP00000327890,9606.ENSP00000361004,9606.ENSP00000412237,9606.ENSP00000470788	IL18,IL13,IL3RA,IL13RA2,IL10,IL12RB1
STRING clusters	CL:17331	Mixed, incl. FGFR2 ligand binding and activation, and PDGF/VEGF domain	4	45	1.25	0.43	0.0299	9606.ENSP00000180166,9606.ENSP00000294312,9606.ENSP00000297904,9606.ENSP00000311127	FGF20,FGF19,VEGFD,VEGFB
STRING clusters	CL:15943	JAK-STAT signaling pathway	5	98	1.01	0.38	0.0407	9606.ENSP00000304915,9606.ENSP00000327890,9606.ENSP00000361004,9606.ENSP00000412237,9606.ENSP00000470788	IL13,IL3RA,IL13RA2,IL10,IL12RB1
STRING clusters	CL:20722	Mixed, incl. CD4-positive, alpha-beta T cell lineage commitment, and pro-T cell differentiation	3	19	1.5	0.41	0.0407	9606.ENSP00000286639,9606.ENSP00000368880,9606.ENSP00000427514	BATF,FOXO1,CEBPA
KEGG	hsa04060	Cytokine-cytokine receptor interaction	15	282	1.03	1.6	6.19e-09	9606.ENSP00000011653,9606.ENSP00000064780,9606.ENSP00000280357,9606.ENSP00000296029,9606.ENSP00000304915,9606.ENSP00000316416,9606.ENSP00000327890,9606.ENSP00000351671,9606.ENSP00000354416,9606.ENSP00000361004,9606.ENSP00000368538,9606.ENSP00000373574,9606.ENSP00000397863,9606.ENSP00000412237,9606.ENSP00000470788	CD4,RELT,IL18,PF4,IL13,CSH1,IL3RA,CCL20,CCL28,IL13RA2,TNFRSF4,ACVRL1,IL34,IL10,IL12RB1
KEGG	hsa05200	Pathways in cancer	13	515	0.71	0.7	0.00034	9606.ENSP00000180166,9606.ENSP00000228837,9606.ENSP00000294312,9606.ENSP00000297904,9606.ENSP00000304915,9606.ENSP00000311127,9606.ENSP00000327890,9606.ENSP00000360266,9606.ENSP00000368880,9606.ENSP00000404131,9606.ENSP00000405330,9606.ENSP00000427514,9606.ENSP00000470788	FGF20,FGF6,FGF19,VEGFD,IL13,VEGFB,IL3RA,JUN,FOXO1,TGFA,ESR1,CEBPA,IL12RB1
KEGG	hsa04061	Viral protein interaction with cytokine and cytokine receptor	6	96	1.1	0.75	0.0013	9606.ENSP00000280357,9606.ENSP00000296029,9606.ENSP00000351671,9606.ENSP00000354416,9606.ENSP00000397863,9606.ENSP00000412237	IL18,PF4,CCL20,CCL28,IL34,IL10
KEGG	hsa05321	Inflammatory bowel disease	5	59	1.23	0.77	0.0014	9606.ENSP00000280357,9606.ENSP00000304915,9606.ENSP00000360266,9606.ENSP00000412237,9606.ENSP00000470788	IL18,IL13,JUN,IL10,IL12RB1
KEGG	hsa04010	MAPK signaling pathway	8	286	0.75	0.53	0.0057	9606.ENSP00000180166,9606.ENSP00000228837,9606.ENSP00000294312,9606.ENSP00000297904,9606.ENSP00000311127,9606.ENSP00000340820,9606.ENSP00000360266,9606.ENSP00000404131	FGF20,FGF6,FGF19,VEGFD,VEGFB,MAPT,JUN,TGFA
KEGG	hsa04658	Th1 and Th2 cell differentiation	5	85	1.07	0.6	0.0057	9606.ENSP00000011653,9606.ENSP00000263125,9606.ENSP00000304915,9606.ENSP00000360266,9606.ENSP00000470788	CD4,PRKCQ,IL13,JUN,IL12RB1
KEGG	hsa05144	Malaria	4	46	1.24	0.62	0.0057	9606.ENSP00000240618,9606.ENSP00000280357,9606.ENSP00000412237,9606.ENSP00000415743	KLRK1,IL18,IL10,CD36
KEGG	hsa05235	PD-L1 expression and PD-1 checkpoint pathway in cancer	5	87	1.06	0.6	0.0057	9606.ENSP00000011653,9606.ENSP00000217244,9606.ENSP00000263125,9606.ENSP00000286639,9606.ENSP00000360266	CD4,CSNK2A1,PRKCQ,BATF,JUN
KEGG	hsa04630	JAK-STAT signaling pathway	6	158	0.88	0.55	0.0062	9606.ENSP00000304915,9606.ENSP00000316416,9606.ENSP00000327890,9606.ENSP00000361004,9606.ENSP00000412237,9606.ENSP00000470788	IL13,CSH1,IL3RA,IL13RA2,IL10,IL12RB1
KEGG	hsa04151	PI3K-Akt signaling pathway	8	349	0.66	0.45	0.0121	9606.ENSP00000180166,9606.ENSP00000228837,9606.ENSP00000294312,9606.ENSP00000297904,9606.ENSP00000311127,9606.ENSP00000316416,9606.ENSP00000327890,9606.ENSP00000404131	FGF20,FGF6,FGF19,VEGFD,VEGFB,CSH1,IL3RA,TGFA
KEGG	hsa04612	Antigen processing and presentation	4	64	1.1	0.52	0.0121	9606.ENSP00000011653,9606.ENSP00000300289,9606.ENSP00000357981,9606.ENSP00000438038	CD4,PDIA3,CTSS,KLRC1
KEGG	hsa05131	Shigellosis	6	218	0.74	0.4	0.0243	9606.ENSP00000263125,9606.ENSP00000280357,9606.ENSP00000315112,9606.ENSP00000325239,9606.ENSP00000360266,9606.ENSP00000368880	PRKCQ,IL18,RNF31,MYLPF,JUN,FOXO1
KEGG	hsa05224	Breast cancer	5	146	0.84	0.42	0.0243	9606.ENSP00000180166,9606.ENSP00000228837,9606.ENSP00000294312,9606.ENSP00000360266,9606.ENSP00000405330	FGF20,FGF6,FGF19,JUN,ESR1
KEGG	hsa04014	Ras signaling pathway	6	225	0.73	0.4	0.0245	9606.ENSP00000180166,9606.ENSP00000228837,9606.ENSP00000294312,9606.ENSP00000297904,9606.ENSP00000311127,9606.ENSP00000404131	FGF20,FGF6,FGF19,VEGFD,VEGFB,TGFA
KEGG	hsa04640	Hematopoietic cell lineage	4	90	0.95	0.42	0.0274	9606.ENSP00000011653,9606.ENSP00000310036,9606.ENSP00000327890,9606.ENSP00000415743	CD4,CD34,IL3RA,CD36
KEGG	hsa04933	AGE-RAGE signaling pathway in diabetic complications	4	96	0.92	0.4	0.0323	9606.ENSP00000297904,9606.ENSP00000311127,9606.ENSP00000360266,9606.ENSP00000368880	VEGFD,VEGFB,JUN,FOXO1
KEGG	hsa04659	Th17 cell differentiation	4	99	0.91	0.39	0.0339	9606.ENSP00000011653,9606.ENSP00000263125,9606.ENSP00000360266,9606.ENSP00000470788	CD4,PRKCQ,JUN,IL12RB1
KEGG	hsa04660	T cell receptor signaling pathway	4	100	0.91	0.39	0.0339	9606.ENSP00000011653,9606.ENSP00000263125,9606.ENSP00000360266,9606.ENSP00000412237	CD4,PRKCQ,JUN,IL10
KEGG	hsa04979	Cholesterol metabolism	3	48	1.1	0.4	0.0365	9606.ENSP00000233242,9606.ENSP00000356969,9606.ENSP00000415743	APOB,APOA2,CD36
Reactome	HSA-168256	Immune System	40	1979	0.61	1.14	4.48e-12	9606.ENSP00000011653,9606.ENSP00000227348,9606.ENSP00000233242,9606.ENSP00000240618,9606.ENSP00000254868,9606.ENSP00000263125,9606.ENSP00000263408,9606.ENSP00000280357,9606.ENSP00000284818,9606.ENSP00000286639,9606.ENSP00000300289,9606.ENSP00000302046,9606.ENSP00000302569,9606.ENSP00000304915,9606.ENSP00000310036,9606.ENSP00000312002,9606.ENSP00000316416,9606.ENSP00000327890,9606.ENSP00000329507,9606.ENSP00000345243,9606.ENSP00000347714,9606.ENSP00000351671,9606.ENSP00000353259,9606.ENSP00000357981,9606.ENSP00000360181,9606.ENSP00000360266,9606.ENSP00000361004,9606.ENSP00000362205,9606.ENSP00000364635,9606.ENSP00000367265,9606.ENSP00000368538,9606.ENSP00000368880,9606.ENSP00000371018,9606.ENSP00000375622,9606.ENSP00000397863,9606.ENSP00000412237,9606.ENSP00000415743,9606.ENSP00000438038,9606.ENSP00000470259,9606.ENSP00000470788	CD4,CRTAM,APOB,KLRK1,CLEC10A,PRKCQ,C9,IL18,LY96,BATF,PDIA3,RNASE6,CLEC7A,IL13,CD34,HAVCR2,CSH1,IL3RA,CD300C,SIGLEC10,FCAR,CCL20,CD300A,CTSS,SH2D1A,JUN,IL13RA2,TREM2,PADI2,CKAP4,TNFRSF4,FOXO1,SIRPB1,LAIR1,IL34,IL10,CD36,KLRC1,SIGLEC5-2,IL12RB1
Reactome	HSA-198933	Immunoregulatory interactions between a Lymphoid and a non-Lymphoid cell	11	130	1.23	1.62	1.22e-07	9606.ENSP00000227348,9606.ENSP00000240618,9606.ENSP00000310036,9606.ENSP00000329507,9606.ENSP00000345243,9606.ENSP00000353259,9606.ENSP00000360181,9606.ENSP00000362205,9606.ENSP00000375622,9606.ENSP00000438038,9606.ENSP00000470259	CRTAM,KLRK1,CD34,CD300C,SIGLEC10,CD300A,SH2D1A,TREM2,LAIR1,KLRC1,SIGLEC5-2
Reactome	HSA-449147	Signaling by Interleukins	14	453	0.79	0.86	5.54e-05	9606.ENSP00000011653,9606.ENSP00000280357,9606.ENSP00000286639,9606.ENSP00000304915,9606.ENSP00000312002,9606.ENSP00000327890,9606.ENSP00000351671,9606.ENSP00000360266,9606.ENSP00000361004,9606.ENSP00000368880,9606.ENSP00000397863,9606.ENSP00000412237,9606.ENSP00000415743,9606.ENSP00000470788	CD4,IL18,BATF,IL13,HAVCR2,IL3RA,CCL20,JUN,IL13RA2,FOXO1,IL34,IL10,CD36,IL12RB1
Reactome	HSA-1280218	Adaptive Immune System	17	758	0.65	0.73	0.00012	9606.ENSP00000011653,9606.ENSP00000227348,9606.ENSP00000240618,9606.ENSP00000263125,9606.ENSP00000284818,9606.ENSP00000300289,9606.ENSP00000310036,9606.ENSP00000329507,9606.ENSP00000345243,9606.ENSP00000353259,9606.ENSP00000357981,9606.ENSP00000360181,9606.ENSP00000362205,9606.ENSP00000375622,9606.ENSP00000415743,9606.ENSP00000438038,9606.ENSP00000470259	CD4,CRTAM,KLRK1,PRKCQ,LY96,PDIA3,CD34,CD300C,SIGLEC10,CD300A,CTSS,SH2D1A,TREM2,LAIR1,CD36,KLRC1,SIGLEC5-2
Reactome	HSA-168249	Innate Immune System	20	1041	0.59	0.68	0.00012	9606.ENSP00000011653,9606.ENSP00000233242,9606.ENSP00000240618,9606.ENSP00000254868,9606.ENSP00000263125,9606.ENSP00000263408,9606.ENSP00000284818,9606.ENSP00000302046,9606.ENSP00000302569,9606.ENSP00000347714,9606.ENSP00000353259,9606.ENSP00000357981,9606.ENSP00000360266,9606.ENSP00000362205,9606.ENSP00000364635,9606.ENSP00000367265,9606.ENSP00000371018,9606.ENSP00000375622,9606.ENSP00000415743,9606.ENSP00000470259	CD4,APOB,KLRK1,CLEC10A,PRKCQ,C9,LY96,RNASE6,CLEC7A,FCAR,CD300A,CTSS,JUN,TREM2,PADI2,CKAP4,SIRPB1,LAIR1,CD36,SIGLEC5-2
Reactome	HSA-1280215	Cytokine Signaling in Immune system	16	706	0.66	0.71	0.00018	9606.ENSP00000011653,9606.ENSP00000280357,9606.ENSP00000286639,9606.ENSP00000304915,9606.ENSP00000312002,9606.ENSP00000316416,9606.ENSP00000327890,9606.ENSP00000351671,9606.ENSP00000360266,9606.ENSP00000361004,9606.ENSP00000368538,9606.ENSP00000368880,9606.ENSP00000397863,9606.ENSP00000412237,9606.ENSP00000415743,9606.ENSP00000470788	CD4,IL18,BATF,IL13,HAVCR2,CSH1,IL3RA,CCL20,JUN,IL13RA2,TNFRSF4,FOXO1,IL34,IL10,CD36,IL12RB1
Reactome	HSA-6785807	Interleukin-4 and Interleukin-13 signaling	7	107	1.12	0.84	0.00051	9606.ENSP00000280357,9606.ENSP00000286639,9606.ENSP00000304915,9606.ENSP00000361004,9606.ENSP00000368880,9606.ENSP00000412237,9606.ENSP00000415743	IL18,BATF,IL13,IL13RA2,FOXO1,IL10,CD36
Reactome	HSA-2219528	PI3K/AKT Signaling in Cancer	6	105	1.06	0.6	0.0054	9606.ENSP00000180166,9606.ENSP00000228837,9606.ENSP00000294312,9606.ENSP00000368880,9606.ENSP00000404131,9606.ENSP00000405330	FGF20,FGF6,FGF19,FOXO1,TGFA,ESR1
Reactome	HSA-5683057	MAPK family signaling cascades	9	322	0.75	0.48	0.0099	9606.ENSP00000180166,9606.ENSP00000228837,9606.ENSP00000263125,9606.ENSP00000294312,9606.ENSP00000327890,9606.ENSP00000360266,9606.ENSP00000368880,9606.ENSP00000404131,9606.ENSP00000482169	FGF20,FGF6,PRKCQ,FGF19,IL3RA,JUN,FOXO1,TGFA,NEFL
Reactome	HSA-114608	Platelet degranulation	6	126	0.98	0.51	0.0114	9606.ENSP00000262776,9606.ENSP00000296029,9606.ENSP00000297904,9606.ENSP00000311127,9606.ENSP00000415743,9606.ENSP00000451172	LGALS3BP,PF4,VEGFD,VEGFB,CD36,SERPINA4
Reactome	HSA-1257604	PIP3 activates AKT signaling	8	266	0.78	0.47	0.0119	9606.ENSP00000180166,9606.ENSP00000217244,9606.ENSP00000228837,9606.ENSP00000294312,9606.ENSP00000360266,9606.ENSP00000368880,9606.ENSP00000404131,9606.ENSP00000405330	FGF20,CSNK2A1,FGF6,FGF19,JUN,FOXO1,TGFA,ESR1
Reactome	HSA-2219530	Constitutive Signaling by Aberrant PI3K in Cancer	5	78	1.11	0.53	0.0119	9606.ENSP00000180166,9606.ENSP00000228837,9606.ENSP00000294312,9606.ENSP00000404131,9606.ENSP00000405330	FGF20,FGF6,FGF19,TGFA,ESR1
Reactome	HSA-190322	FGFR4 ligand binding and activation	3	14	1.63	0.56	0.0124	9606.ENSP00000180166,9606.ENSP00000228837,9606.ENSP00000294312	FGF20,FGF6,FGF19
Reactome	HSA-5654228	Phospholipase C-mediated cascade; FGFR4	3	15	1.6	0.54	0.0138	9606.ENSP00000180166,9606.ENSP00000228837,9606.ENSP00000294312	FGF20,FGF6,FGF19
Reactome	HSA-5654712	FRS-mediated FGFR4 signaling	3	22	1.44	0.46	0.0260	9606.ENSP00000180166,9606.ENSP00000228837,9606.ENSP00000294312	FGF20,FGF6,FGF19
Reactome	HSA-5654719	SHC-mediated cascade:FGFR4	3	20	1.48	0.46	0.0260	9606.ENSP00000180166,9606.ENSP00000228837,9606.ENSP00000294312	FGF20,FGF6,FGF19
Reactome	HSA-5654720	PI-3K cascade:FGFR4	3	20	1.48	0.46	0.0260	9606.ENSP00000180166,9606.ENSP00000228837,9606.ENSP00000294312	FGF20,FGF6,FGF19
Reactome	HSA-5686938	Regulation of TLR by endogenous ligand	3	20	1.48	0.46	0.0260	9606.ENSP00000233242,9606.ENSP00000284818,9606.ENSP00000415743	APOB,LY96,CD36
Reactome	HSA-6811558	PI5P, PP2A and IER3 Regulate PI3K/AKT Signaling	5	106	0.98	0.43	0.0260	9606.ENSP00000180166,9606.ENSP00000228837,9606.ENSP00000294312,9606.ENSP00000404131,9606.ENSP00000405330	FGF20,FGF6,FGF19,TGFA,ESR1
Reactome	HSA-9748784	Drug ADME	5	105	0.98	0.43	0.0260	9606.ENSP00000222002,9606.ENSP00000222381,9606.ENSP00000265627,9606.ENSP00000337060,9606.ENSP00000361965	SULT2A1,PON1,PON3,NME1,ADA
Reactome	HSA-76002	Platelet activation, signaling and aggregation	7	260	0.73	0.37	0.0347	9606.ENSP00000262776,9606.ENSP00000263125,9606.ENSP00000296029,9606.ENSP00000297904,9606.ENSP00000311127,9606.ENSP00000415743,9606.ENSP00000451172	LGALS3BP,PRKCQ,PF4,VEGFD,VEGFB,CD36,SERPINA4
Reactome	HSA-5673001	RAF/MAP kinase cascade	7	277	0.71	0.34	0.0464	9606.ENSP00000180166,9606.ENSP00000228837,9606.ENSP00000263125,9606.ENSP00000294312,9606.ENSP00000327890,9606.ENSP00000404131,9606.ENSP00000482169	FGF20,FGF6,PRKCQ,FGF19,IL3RA,TGFA,NEFL
WikiPathways	WP5285	Immune infiltration in pancreatic cancer	6	38	1.5	1.16	5.97e-05	9606.ENSP00000297904,9606.ENSP00000304915,9606.ENSP00000311127,9606.ENSP00000351671,9606.ENSP00000354416,9606.ENSP00000412237	VEGFD,IL13,VEGFB,CCL20,CCL28,IL10
WikiPathways	WP5115	Network map of SARS-CoV-2 signaling pathway	10	218	0.96	0.94	7.61e-05	9606.ENSP00000011653,9606.ENSP00000262776,9606.ENSP00000263125,9606.ENSP00000280357,9606.ENSP00000296029,9606.ENSP00000304915,9606.ENSP00000351671,9606.ENSP00000356969,9606.ENSP00000360266,9606.ENSP00000412237	CD4,LGALS3BP,PRKCQ,IL18,PF4,IL13,CCL20,APOA2,JUN,IL10
WikiPathways	WP5087	Malignant pleural mesothelioma	12	434	0.74	0.69	0.00054	9606.ENSP00000180166,9606.ENSP00000217244,9606.ENSP00000228837,9606.ENSP00000289746,9606.ENSP00000294312,9606.ENSP00000297904,9606.ENSP00000311127,9606.ENSP00000360266,9606.ENSP00000368880,9606.ENSP00000397863,9606.ENSP00000404131,9606.ENSP00000412237	FGF20,CSNK2A1,FGF6,CDH15,FGF19,VEGFD,VEGFB,JUN,FOXO1,IL34,TGFA,IL10
WikiPathways	WP5078	T cell modulation in pancreatic cancer	5	45	1.35	0.86	0.00076	9606.ENSP00000297904,9606.ENSP00000311127,9606.ENSP00000312002,9606.ENSP00000368538,9606.ENSP00000412237	VEGFD,VEGFB,HAVCR2,TNFRSF4,IL10
WikiPathways	WP5198	Inflammatory bowel disease signaling	5	43	1.37	0.86	0.00076	9606.ENSP00000280357,9606.ENSP00000304915,9606.ENSP00000360266,9606.ENSP00000412237,9606.ENSP00000470788	IL18,IL13,JUN,IL10,IL12RB1
WikiPathways	WP5095	Overview of proinflammatory and profibrotic mediators	6	126	0.98	0.57	0.0065	9606.ENSP00000280357,9606.ENSP00000296029,9606.ENSP00000304915,9606.ENSP00000351671,9606.ENSP00000354416,9606.ENSP00000412237	IL18,PF4,IL13,CCL20,CCL28,IL10
WikiPathways	WP5098	T-cell activation SARS-CoV-2	5	88	1.06	0.53	0.0110	9606.ENSP00000011653,9606.ENSP00000263125,9606.ENSP00000354416,9606.ENSP00000360266,9606.ENSP00000470788	CD4,PRKCQ,CCL28,JUN,IL12RB1
WikiPathways	WP2882	Nuclear receptors meta-pathway	8	312	0.71	0.44	0.0141	9606.ENSP00000222002,9606.ENSP00000294312,9606.ENSP00000351671,9606.ENSP00000356969,9606.ENSP00000360266,9606.ENSP00000368880,9606.ENSP00000404131,9606.ENSP00000405330	SULT2A1,FGF19,CCL20,APOA2,JUN,FOXO1,TGFA,ESR1
WikiPathways	WP3932	Focal adhesion: PI3K-Akt-mTOR-signaling pathway	8	301	0.73	0.45	0.0141	9606.ENSP00000180166,9606.ENSP00000228837,9606.ENSP00000294312,9606.ENSP00000297904,9606.ENSP00000311127,9606.ENSP00000327890,9606.ENSP00000360882,9606.ENSP00000368880	FGF20,FGF6,FGF19,VEGFD,VEGFB,IL3RA,COL5A1,FOXO1
WikiPathways	WP4262	Breast cancer pathway	6	154	0.89	0.48	0.0141	9606.ENSP00000180166,9606.ENSP00000217244,9606.ENSP00000228837,9606.ENSP00000294312,9606.ENSP00000360266,9606.ENSP00000405330	FGF20,CSNK2A1,FGF6,FGF19,JUN,ESR1
WikiPathways	WP4560	MFAP5 effect on permeability and motility of endothelial cells via cytoskeleton rearrangement	3	18	1.53	0.54	0.0141	9606.ENSP00000263125,9606.ENSP00000267257,9606.ENSP00000360266	PRKCQ,PXN,JUN
WikiPathways	WP4585	Cancer immunotherapy by PD-1 blockade	3	23	1.42	0.5	0.0183	9606.ENSP00000286639,9606.ENSP00000338806,9606.ENSP00000360266	BATF,NFAT5,JUN
WikiPathways	WP3863	T-cell antigen receptor (TCR) pathway during Staphylococcus aureus infection	4	62	1.11	0.47	0.0193	9606.ENSP00000011653,9606.ENSP00000263125,9606.ENSP00000360266,9606.ENSP00000412237	CD4,PRKCQ,JUN,IL10
WikiPathways	WP530	Cytokines and inflammatory response	3	26	1.37	0.48	0.0218	9606.ENSP00000011653,9606.ENSP00000304915,9606.ENSP00000412237	CD4,IL13,IL10
WikiPathways	WP4186	Somatroph axis (GH) and its relationship to dietary restriction and aging	2	6	1.83	0.43	0.0347	9606.ENSP00000212015,9606.ENSP00000368880	SIRT1,FOXO1
Monarch	EFO:0007937	Blood protein measurement	25	1810	0.44	0.34	0.0265	9606.ENSP00000222381,9606.ENSP00000227348,9606.ENSP00000233242,9606.ENSP00000240618,9606.ENSP00000254868,9606.ENSP00000256999,9606.ENSP00000263408,9606.ENSP00000284818,9606.ENSP00000285208,9606.ENSP00000297904,9606.ENSP00000312002,9606.ENSP00000338806,9606.ENSP00000347714,9606.ENSP00000353259,9606.ENSP00000357169,9606.ENSP00000357981,9606.ENSP00000361965,9606.ENSP00000371018,9606.ENSP00000381133,9606.ENSP00000405330,9606.ENSP00000415743,9606.ENSP00000438038,9606.ENSP00000446576,9606.ENSP00000451172,9606.ENSP00000470788	PON1,CRTAM,APOB,KLRK1,CLEC10A,FOLH1,C9,LY96,RAB6B,VEGFD,HAVCR2,NFAT5,FCAR,CD300A,FCRL3,CTSS,ADA,SIRPB1,FGL1,ESR1,CD36,KLRC1,ATXN2,SERPINA4,IL12RB1
DISEASES	DOID:2914	Immune system disease	18	675	0.73	0.84	3.45e-05	9606.ENSP00000011653,9606.ENSP00000240618,9606.ENSP00000263125,9606.ENSP00000263408,9606.ENSP00000280357,9606.ENSP00000296930,9606.ENSP00000304915,9606.ENSP00000315112,9606.ENSP00000327890,9606.ENSP00000357169,9606.ENSP00000360181,9606.ENSP00000360882,9606.ENSP00000361965,9606.ENSP00000368538,9606.ENSP00000412237,9606.ENSP00000438406,9606.ENSP00000470788,9606.ENSP00000482169	CD4,KLRK1,PRKCQ,C9,IL18,NPM1,IL13,RNF31,IL3RA,FCRL3,SH2D1A,COL5A1,ADA,TNFRSF4,IL10,SLAMF1,IL12RB1,NEFL
DISEASES	DOID:0050161	Lower respiratory tract disease	11	226	0.99	0.97	5.92e-05	9606.ENSP00000011653,9606.ENSP00000256999,9606.ENSP00000297904,9606.ENSP00000302569,9606.ENSP00000304915,9606.ENSP00000310036,9606.ENSP00000316416,9606.ENSP00000340820,9606.ENSP00000361965,9606.ENSP00000404131,9606.ENSP00000412237	CD4,FOLH1,VEGFD,CLEC7A,IL13,CD34,CSH1,MAPT,ADA,TGFA,IL10
DISEASES	DOID:612	Primary immunodeficiency disease	14	470	0.78	0.78	0.00017	9606.ENSP00000011653,9606.ENSP00000240618,9606.ENSP00000263125,9606.ENSP00000263408,9606.ENSP00000280357,9606.ENSP00000304915,9606.ENSP00000357169,9606.ENSP00000360181,9606.ENSP00000361965,9606.ENSP00000368538,9606.ENSP00000412237,9606.ENSP00000438406,9606.ENSP00000470788,9606.ENSP00000482169	CD4,KLRK1,PRKCQ,C9,IL18,IL13,FCRL3,SH2D1A,ADA,TNFRSF4,IL10,SLAMF1,IL12RB1,NEFL
DISEASES	DOID:850	Lung disease	9	178	1.01	0.84	0.00035	9606.ENSP00000011653,9606.ENSP00000256999,9606.ENSP00000297904,9606.ENSP00000302569,9606.ENSP00000310036,9606.ENSP00000316416,9606.ENSP00000340820,9606.ENSP00000404131,9606.ENSP00000412237	CD4,FOLH1,VEGFD,CLEC7A,CD34,CSH1,MAPT,TGFA,IL10
DISEASES	DOID:14566	Disease of cellular proliferation	17	1101	0.49	0.36	0.0217	9606.ENSP00000011653,9606.ENSP00000222002,9606.ENSP00000228837,9606.ENSP00000256999,9606.ENSP00000296930,9606.ENSP00000304915,9606.ENSP00000310036,9606.ENSP00000316416,9606.ENSP00000327890,9606.ENSP00000355124,9606.ENSP00000360266,9606.ENSP00000368880,9606.ENSP00000373574,9606.ENSP00000391490,9606.ENSP00000404131,9606.ENSP00000405330,9606.ENSP00000412237	CD4,SULT2A1,FGF6,FOLH1,NPM1,IL13,CD34,CSH1,IL3RA,KRT19,JUN,FOXO1,ACVRL1,AGR2,TGFA,ESR1,IL10
DISEASES	DOID:162	Cancer	16	978	0.52	0.37	0.0217	9606.ENSP00000011653,9606.ENSP00000222002,9606.ENSP00000228837,9606.ENSP00000256999,9606.ENSP00000296930,9606.ENSP00000304915,9606.ENSP00000310036,9606.ENSP00000316416,9606.ENSP00000327890,9606.ENSP00000355124,9606.ENSP00000360266,9606.ENSP00000368880,9606.ENSP00000391490,9606.ENSP00000404131,9606.ENSP00000405330,9606.ENSP00000412237	CD4,SULT2A1,FGF6,FOLH1,NPM1,IL13,CD34,CSH1,IL3RA,KRT19,JUN,FOXO1,AGR2,TGFA,ESR1,IL10
DISEASES	DOID:7	Disease of anatomical entity	42	4798	0.25	0.29	0.0271	9606.ENSP00000011653,9606.ENSP00000064780,9606.ENSP00000233242,9606.ENSP00000240618,9606.ENSP00000252934,9606.ENSP00000256999,9606.ENSP00000263125,9606.ENSP00000263408,9606.ENSP00000280357,9606.ENSP00000289746,9606.ENSP00000294312,9606.ENSP00000296029,9606.ENSP00000296930,9606.ENSP00000297904,9606.ENSP00000301585,9606.ENSP00000302569,9606.ENSP00000304915,9606.ENSP00000310036,9606.ENSP00000311127,9606.ENSP00000315112,9606.ENSP00000316416,9606.ENSP00000327890,9606.ENSP00000340820,9606.ENSP00000348944,9606.ENSP00000355124,9606.ENSP00000357169,9606.ENSP00000360181,9606.ENSP00000360882,9606.ENSP00000361965,9606.ENSP00000362205,9606.ENSP00000366410,9606.ENSP00000368538,9606.ENSP00000368880,9606.ENSP00000373574,9606.ENSP00000404131,9606.ENSP00000405330,9606.ENSP00000412237,9606.ENSP00000415743,9606.ENSP00000438406,9606.ENSP00000446576,9606.ENSP00000470788,9606.ENSP00000482169	CD4,RELT,APOB,KLRK1,ATXN10,FOLH1,PRKCQ,C9,IL18,CDH15,FGF19,PF4,NPM1,VEGFD,MRPL58,CLEC7A,IL13,CD34,VEGFB,RNF31,CSH1,IL3RA,MAPT,RSPO1,KRT19,FCRL3,SH2D1A,COL5A1,ADA,TREM2,NMNAT1,TNFRSF4,FOXO1,ACVRL1,TGFA,ESR1,IL10,CD36,SLAMF1,ATXN2,IL12RB1,NEFL
TISSUES	BTO:0000570	Hematopoietic system	40	2755	0.47	0.76	1.93e-07	9606.ENSP00000011653,9606.ENSP00000064780,9606.ENSP00000222381,9606.ENSP00000233242,9606.ENSP00000240618,9606.ENSP00000254868,9606.ENSP00000262776,9606.ENSP00000263125,9606.ENSP00000263408,9606.ENSP00000280357,9606.ENSP00000296029,9606.ENSP00000296930,9606.ENSP00000297904,9606.ENSP00000300289,9606.ENSP00000301585,9606.ENSP00000302569,9606.ENSP00000304915,9606.ENSP00000310036,9606.ENSP00000311127,9606.ENSP00000312002,9606.ENSP00000315112,9606.ENSP00000327890,9606.ENSP00000345243,9606.ENSP00000347714,9606.ENSP00000353259,9606.ENSP00000355124,9606.ENSP00000356969,9606.ENSP00000357169,9606.ENSP00000357981,9606.ENSP00000361965,9606.ENSP00000367265,9606.ENSP00000368759,9606.ENSP00000368880,9606.ENSP00000371018,9606.ENSP00000386443,9606.ENSP00000412237,9606.ENSP00000415743,9606.ENSP00000438038,9606.ENSP00000438406,9606.ENSP00000470788	CD4,RELT,PON1,APOB,KLRK1,CLEC10A,LGALS3BP,PRKCQ,C9,IL18,PF4,NPM1,VEGFD,PDIA3,MRPL58,CLEC7A,IL13,CD34,VEGFB,HAVCR2,RNF31,IL3RA,SIGLEC10,FCAR,CD300A,KRT19,APOA2,FCRL3,CTSS,ADA,CKAP4,NEDD9,FOXO1,SIRPB1,TGOLN2,IL10,CD36,KLRC1,SLAMF1,IL12RB1
TISSUES	BTO:0001489	Whole body	91	13099	0.15	0.45	7.54e-07	9606.ENSP00000011653,9606.ENSP00000064780,9606.ENSP00000180166,9606.ENSP00000212015,9606.ENSP00000216218,9606.ENSP00000217244,9606.ENSP00000222002,9606.ENSP00000222381,9606.ENSP00000232219,9606.ENSP00000233242,9606.ENSP00000240618,9606.ENSP00000252934,9606.ENSP00000254868,9606.ENSP00000256759,9606.ENSP00000256999,9606.ENSP00000262776,9606.ENSP00000263125,9606.ENSP00000263408,9606.ENSP00000265598,9606.ENSP00000265627,9606.ENSP00000267257,9606.ENSP00000276603,9606.ENSP00000280357,9606.ENSP00000284818,9606.ENSP00000285208,9606.ENSP00000289746,9606.ENSP00000294312,9606.ENSP00000296029,9606.ENSP00000296930,9606.ENSP00000297904,9606.ENSP00000300289,9606.ENSP00000301585,9606.ENSP00000302569,9606.ENSP00000304915,9606.ENSP00000310036,9606.ENSP00000311127,9606.ENSP00000312002,9606.ENSP00000315112,9606.ENSP00000316416,9606.ENSP00000325239,9606.ENSP00000327890,9606.ENSP00000329507,9606.ENSP00000337060,9606.ENSP00000338806,9606.ENSP00000340820,9606.ENSP00000345243,9606.ENSP00000347714,9606.ENSP00000348821,9606.ENSP00000348944,9606.ENSP00000351671,9606.ENSP00000353259,9606.ENSP00000354416,9606.ENSP00000355124,9606.ENSP00000356969,9606.ENSP00000357169,9606.ENSP00000357981,9606.ENSP00000360181,9606.ENSP00000360266,9606.ENSP00000360882,9606.ENSP00000361004,9606.ENSP00000361965,9606.ENSP00000362205,9606.ENSP00000362674,9606.ENSP00000363869,9606.ENSP00000364635,9606.ENSP00000366410,9606.ENSP00000367265,9606.ENSP00000368759,9606.ENSP00000368880,9606.ENSP00000371018,9606.ENSP00000373574,9606.ENSP00000378563,9606.ENSP00000379353,9606.ENSP00000381133,9606.ENSP00000383938,9606.ENSP00000386443,9606.ENSP00000391490,9606.ENSP00000392767,9606.ENSP00000397863,9606.ENSP00000404131,9606.ENSP00000405330,9606.ENSP00000412237,9606.ENSP00000415743,9606.ENSP00000427514,9606.ENSP00000438038,9606.ENSP00000438406,9606.ENSP00000446576,9606.ENSP00000451172,9606.ENSP00000470259,9606.ENSP00000470788,9606.ENSP00000482169	CD4,RELT,FGF20,SIRT1,ST13,CSNK2A1,SULT2A1,PON1,RBP1,APOB,KLRK1,ATXN10,CLEC10A,FST,FOLH1,LGALS3BP,PRKCQ,C9,LAMP3,PON3,PXN,TERF1,IL18,LY96,RAB6B,CDH15,FGF19,PF4,NPM1,VEGFD,PDIA3,MRPL58,CLEC7A,IL13,CD34,VEGFB,HAVCR2,RNF31,CSH1,MYLPF,IL3RA,CD300C,NME1,NFAT5,MAPT,SIGLEC10,FCAR,MYOM1,RSPO1,CCL20,CD300A,CCL28,KRT19,APOA2,FCRL3,CTSS,SH2D1A,JUN,COL5A1,IL13RA2,ADA,TREM2,HDAC8,VSIG4,PADI2,NMNAT1,CKAP4,NEDD9,FOXO1,SIRPB1,ACVRL1,PFDN6,ST8SIA1,FGL1,CRELD2,TGOLN2,AGR2,S100A13,IL34,TGFA,ESR1,IL10,CD36,CEBPA,KLRC1,SLAMF1,ATXN2,SERPINA4,SIGLEC5-2,IL12RB1,NEFL
TISSUES	BTO:0000042	Animal	94	15148	0.1	0.36	0.00015	9606.ENSP00000011653,9606.ENSP00000064780,9606.ENSP00000180166,9606.ENSP00000212015,9606.ENSP00000216218,9606.ENSP00000217244,9606.ENSP00000222002,9606.ENSP00000222381,9606.ENSP00000232219,9606.ENSP00000233242,9606.ENSP00000240618,9606.ENSP00000252934,9606.ENSP00000254868,9606.ENSP00000256759,9606.ENSP00000256999,9606.ENSP00000262776,9606.ENSP00000263125,9606.ENSP00000263408,9606.ENSP00000265598,9606.ENSP00000265627,9606.ENSP00000267257,9606.ENSP00000276603,9606.ENSP00000280357,9606.ENSP00000284818,9606.ENSP00000285208,9606.ENSP00000289746,9606.ENSP00000294312,9606.ENSP00000296029,9606.ENSP00000296930,9606.ENSP00000297904,9606.ENSP00000300289,9606.ENSP00000301585,9606.ENSP00000302046,9606.ENSP00000302569,9606.ENSP00000304915,9606.ENSP00000310036,9606.ENSP00000311127,9606.ENSP00000312002,9606.ENSP00000315112,9606.ENSP00000316416,9606.ENSP00000325239,9606.ENSP00000327890,9606.ENSP00000329507,9606.ENSP00000337060,9606.ENSP00000338806,9606.ENSP00000340820,9606.ENSP00000345243,9606.ENSP00000347714,9606.ENSP00000348821,9606.ENSP00000348944,9606.ENSP00000351671,9606.ENSP00000353259,9606.ENSP00000354416,9606.ENSP00000355124,9606.ENSP00000356969,9606.ENSP00000357169,9606.ENSP00000357981,9606.ENSP00000360181,9606.ENSP00000360266,9606.ENSP00000360882,9606.ENSP00000361004,9606.ENSP00000361965,9606.ENSP00000362205,9606.ENSP00000362674,9606.ENSP00000363869,9606.ENSP00000364635,9606.ENSP00000366410,9606.ENSP00000367265,9606.ENSP00000368538,9606.ENSP00000368759,9606.ENSP00000368880,9606.ENSP00000371018,9606.ENSP00000373574,9606.ENSP00000375622,9606.ENSP00000378563,9606.ENSP00000379353,9606.ENSP00000381133,9606.ENSP00000383938,9606.ENSP00000386443,9606.ENSP00000391490,9606.ENSP00000392767,9606.ENSP00000397863,9606.ENSP00000404131,9606.ENSP00000405330,9606.ENSP00000412237,9606.ENSP00000415743,9606.ENSP00000427514,9606.ENSP00000438038,9606.ENSP00000438406,9606.ENSP00000446576,9606.ENSP00000451172,9606.ENSP00000470259,9606.ENSP00000470788,9606.ENSP00000482169	CD4,RELT,FGF20,SIRT1,ST13,CSNK2A1,SULT2A1,PON1,RBP1,APOB,KLRK1,ATXN10,CLEC10A,FST,FOLH1,LGALS3BP,PRKCQ,C9,LAMP3,PON3,PXN,TERF1,IL18,LY96,RAB6B,CDH15,FGF19,PF4,NPM1,VEGFD,PDIA3,MRPL58,RNASE6,CLEC7A,IL13,CD34,VEGFB,HAVCR2,RNF31,CSH1,MYLPF,IL3RA,CD300C,NME1,NFAT5,MAPT,SIGLEC10,FCAR,MYOM1,RSPO1,CCL20,CD300A,CCL28,KRT19,APOA2,FCRL3,CTSS,SH2D1A,JUN,COL5A1,IL13RA2,ADA,TREM2,HDAC8,VSIG4,PADI2,NMNAT1,CKAP4,TNFRSF4,NEDD9,FOXO1,SIRPB1,ACVRL1,LAIR1,PFDN6,ST8SIA1,FGL1,CRELD2,TGOLN2,AGR2,S100A13,IL34,TGFA,ESR1,IL10,CD36,CEBPA,KLRC1,SLAMF1,ATXN2,SERPINA4,SIGLEC5-2,IL12RB1,NEFL
TISSUES	BTO:0000089	Blood	27	1824	0.47	0.6	0.00015	9606.ENSP00000011653,9606.ENSP00000222381,9606.ENSP00000233242,9606.ENSP00000240618,9606.ENSP00000254868,9606.ENSP00000263125,9606.ENSP00000263408,9606.ENSP00000280357,9606.ENSP00000296029,9606.ENSP00000296930,9606.ENSP00000300289,9606.ENSP00000302569,9606.ENSP00000304915,9606.ENSP00000310036,9606.ENSP00000312002,9606.ENSP00000327890,9606.ENSP00000345243,9606.ENSP00000347714,9606.ENSP00000353259,9606.ENSP00000355124,9606.ENSP00000357981,9606.ENSP00000371018,9606.ENSP00000412237,9606.ENSP00000415743,9606.ENSP00000438038,9606.ENSP00000438406,9606.ENSP00000470788	CD4,PON1,APOB,KLRK1,CLEC10A,PRKCQ,C9,IL18,PF4,NPM1,PDIA3,CLEC7A,IL13,CD34,HAVCR2,IL3RA,SIGLEC10,FCAR,CD300A,KRT19,CTSS,SIRPB1,IL10,CD36,KLRC1,SLAMF1,IL12RB1
TISSUES	BTO:0000801	Macrophage	7	89	1.2	0.96	0.00019	9606.ENSP00000011653,9606.ENSP00000304915,9606.ENSP00000347714,9606.ENSP00000357981,9606.ENSP00000362205,9606.ENSP00000412237,9606.ENSP00000470259	CD4,IL13,FCAR,CTSS,TREM2,IL10,SIGLEC5-2
TISSUES	BTO:0001491	Viscus	50	5378	0.27	0.46	0.00019	9606.ENSP00000011653,9606.ENSP00000064780,9606.ENSP00000212015,9606.ENSP00000216218,9606.ENSP00000222002,9606.ENSP00000222381,9606.ENSP00000232219,9606.ENSP00000233242,9606.ENSP00000240618,9606.ENSP00000252934,9606.ENSP00000256759,9606.ENSP00000256999,9606.ENSP00000262776,9606.ENSP00000263408,9606.ENSP00000265627,9606.ENSP00000267257,9606.ENSP00000280357,9606.ENSP00000284818,9606.ENSP00000294312,9606.ENSP00000296930,9606.ENSP00000300289,9606.ENSP00000302569,9606.ENSP00000304915,9606.ENSP00000312002,9606.ENSP00000315112,9606.ENSP00000327890,9606.ENSP00000329507,9606.ENSP00000337060,9606.ENSP00000338806,9606.ENSP00000340820,9606.ENSP00000345243,9606.ENSP00000348944,9606.ENSP00000351671,9606.ENSP00000355124,9606.ENSP00000356969,9606.ENSP00000357981,9606.ENSP00000360266,9606.ENSP00000362674,9606.ENSP00000364635,9606.ENSP00000367265,9606.ENSP00000379353,9606.ENSP00000381133,9606.ENSP00000386443,9606.ENSP00000391490,9606.ENSP00000404131,9606.ENSP00000412237,9606.ENSP00000415743,9606.ENSP00000427514,9606.ENSP00000451172,9606.ENSP00000470788	CD4,RELT,SIRT1,ST13,SULT2A1,PON1,RBP1,APOB,KLRK1,ATXN10,FST,FOLH1,LGALS3BP,C9,PON3,PXN,IL18,LY96,FGF19,NPM1,PDIA3,CLEC7A,IL13,HAVCR2,RNF31,IL3RA,CD300C,NME1,NFAT5,MAPT,SIGLEC10,RSPO1,CCL20,KRT19,APOA2,CTSS,JUN,HDAC8,PADI2,CKAP4,ST8SIA1,FGL1,TGOLN2,AGR2,TGFA,IL10,CD36,CEBPA,SERPINA4,IL12RB1
TISSUES	BTO:0005810	Immune system	25	1664	0.48	0.6	0.00019	9606.ENSP00000011653,9606.ENSP00000064780,9606.ENSP00000222381,9606.ENSP00000240618,9606.ENSP00000296930,9606.ENSP00000302569,9606.ENSP00000304915,9606.ENSP00000311127,9606.ENSP00000315112,9606.ENSP00000327890,9606.ENSP00000345243,9606.ENSP00000347714,9606.ENSP00000353259,9606.ENSP00000355124,9606.ENSP00000357169,9606.ENSP00000357981,9606.ENSP00000361965,9606.ENSP00000362205,9606.ENSP00000367265,9606.ENSP00000368759,9606.ENSP00000386443,9606.ENSP00000412237,9606.ENSP00000415743,9606.ENSP00000438406,9606.ENSP00000470259	CD4,RELT,PON1,KLRK1,NPM1,CLEC7A,IL13,VEGFB,RNF31,IL3RA,SIGLEC10,FCAR,CD300A,KRT19,FCRL3,CTSS,ADA,TREM2,CKAP4,NEDD9,TGOLN2,IL10,CD36,SLAMF1,SIGLEC5-2
TISSUES	BTO:0001044	Phagocyte	7	135	1.02	0.7	0.0018	9606.ENSP00000011653,9606.ENSP00000233242,9606.ENSP00000254868,9606.ENSP00000347714,9606.ENSP00000371018,9606.ENSP00000412237,9606.ENSP00000415743	CD4,APOB,CLEC10A,FCAR,SIRPB1,IL10,CD36
TISSUES	BTO:0004850	Bone marrow cell	8	198	0.91	0.65	0.0021	9606.ENSP00000222381,9606.ENSP00000233242,9606.ENSP00000256999,9606.ENSP00000262776,9606.ENSP00000263408,9606.ENSP00000310036,9606.ENSP00000356969,9606.ENSP00000371018	PON1,APOB,FOLH1,LGALS3BP,C9,CD34,APOA2,SIRPB1
TISSUES	BTO:0000759	Liver	26	2125	0.39	0.45	0.0025	9606.ENSP00000011653,9606.ENSP00000212015,9606.ENSP00000216218,9606.ENSP00000222002,9606.ENSP00000222381,9606.ENSP00000232219,9606.ENSP00000233242,9606.ENSP00000256999,9606.ENSP00000262776,9606.ENSP00000263408,9606.ENSP00000265627,9606.ENSP00000267257,9606.ENSP00000280357,9606.ENSP00000284818,9606.ENSP00000296930,9606.ENSP00000300289,9606.ENSP00000338806,9606.ENSP00000351671,9606.ENSP00000355124,9606.ENSP00000356969,9606.ENSP00000357981,9606.ENSP00000367265,9606.ENSP00000381133,9606.ENSP00000386443,9606.ENSP00000415743,9606.ENSP00000427514	CD4,SIRT1,ST13,SULT2A1,PON1,RBP1,APOB,FOLH1,LGALS3BP,C9,PON3,PXN,IL18,LY96,NPM1,PDIA3,NFAT5,CCL20,KRT19,APOA2,CTSS,CKAP4,FGL1,TGOLN2,CD36,CEBPA
TISSUES	BTO:0000345	Digestive gland	31	2881	0.34	0.41	0.0034	9606.ENSP00000011653,9606.ENSP00000212015,9606.ENSP00000216218,9606.ENSP00000222002,9606.ENSP00000222381,9606.ENSP00000232219,9606.ENSP00000233242,9606.ENSP00000256759,9606.ENSP00000256999,9606.ENSP00000262776,9606.ENSP00000263408,9606.ENSP00000265627,9606.ENSP00000267257,9606.ENSP00000276603,9606.ENSP00000280357,9606.ENSP00000284818,9606.ENSP00000296930,9606.ENSP00000300289,9606.ENSP00000312002,9606.ENSP00000338806,9606.ENSP00000351671,9606.ENSP00000355124,9606.ENSP00000356969,9606.ENSP00000357981,9606.ENSP00000360266,9606.ENSP00000367265,9606.ENSP00000381133,9606.ENSP00000386443,9606.ENSP00000391490,9606.ENSP00000415743,9606.ENSP00000427514	CD4,SIRT1,ST13,SULT2A1,PON1,RBP1,APOB,FST,FOLH1,LGALS3BP,C9,PON3,PXN,TERF1,IL18,LY96,NPM1,PDIA3,HAVCR2,NFAT5,CCL20,KRT19,APOA2,CTSS,JUN,CKAP4,FGL1,TGOLN2,AGR2,CD36,CEBPA
TISSUES	BTO:0000553	Peripheral blood	8	227	0.85	0.58	0.0041	9606.ENSP00000011653,9606.ENSP00000280357,9606.ENSP00000302569,9606.ENSP00000304915,9606.ENSP00000310036,9606.ENSP00000327890,9606.ENSP00000345243,9606.ENSP00000412237	CD4,IL18,CLEC7A,IL13,CD34,IL3RA,SIGLEC10,IL10
TISSUES	BTO:0000522	Gland	55	7004	0.2	0.34	0.0047	9606.ENSP00000011653,9606.ENSP00000212015,9606.ENSP00000216218,9606.ENSP00000222002,9606.ENSP00000222381,9606.ENSP00000232219,9606.ENSP00000233242,9606.ENSP00000240618,9606.ENSP00000252934,9606.ENSP00000256759,9606.ENSP00000256999,9606.ENSP00000262776,9606.ENSP00000263125,9606.ENSP00000263408,9606.ENSP00000265598,9606.ENSP00000265627,9606.ENSP00000267257,9606.ENSP00000276603,9606.ENSP00000280357,9606.ENSP00000284818,9606.ENSP00000296930,9606.ENSP00000300289,9606.ENSP00000302569,9606.ENSP00000304915,9606.ENSP00000312002,9606.ENSP00000315112,9606.ENSP00000327890,9606.ENSP00000329507,9606.ENSP00000338806,9606.ENSP00000340820,9606.ENSP00000345243,9606.ENSP00000351671,9606.ENSP00000355124,9606.ENSP00000356969,9606.ENSP00000357169,9606.ENSP00000357981,9606.ENSP00000360266,9606.ENSP00000361004,9606.ENSP00000361965,9606.ENSP00000362674,9606.ENSP00000364635,9606.ENSP00000367265,9606.ENSP00000368759,9606.ENSP00000378563,9606.ENSP00000381133,9606.ENSP00000386443,9606.ENSP00000391490,9606.ENSP00000392767,9606.ENSP00000404131,9606.ENSP00000405330,9606.ENSP00000412237,9606.ENSP00000415743,9606.ENSP00000427514,9606.ENSP00000438406,9606.ENSP00000446576	CD4,SIRT1,ST13,SULT2A1,PON1,RBP1,APOB,KLRK1,ATXN10,FST,FOLH1,LGALS3BP,PRKCQ,C9,LAMP3,PON3,PXN,TERF1,IL18,LY96,NPM1,PDIA3,CLEC7A,IL13,HAVCR2,RNF31,IL3RA,CD300C,NFAT5,MAPT,SIGLEC10,CCL20,KRT19,APOA2,FCRL3,CTSS,JUN,IL13RA2,ADA,HDAC8,PADI2,CKAP4,NEDD9,PFDN6,FGL1,TGOLN2,AGR2,S100A13,TGFA,ESR1,IL10,CD36,CEBPA,SLAMF1,ATXN2
TISSUES	BTO:0004053	Umbilical cord blood	5	66	1.18	0.63	0.0047	9606.ENSP00000302569,9606.ENSP00000310036,9606.ENSP00000312002,9606.ENSP00000353259,9606.ENSP00000470788	CLEC7A,CD34,HAVCR2,CD300A,IL12RB1
TISSUES	BTO:0000648	Intestine	19	1349	0.45	0.43	0.0054	9606.ENSP00000011653,9606.ENSP00000216218,9606.ENSP00000233242,9606.ENSP00000256999,9606.ENSP00000262776,9606.ENSP00000294312,9606.ENSP00000296930,9606.ENSP00000300289,9606.ENSP00000302569,9606.ENSP00000304915,9606.ENSP00000348944,9606.ENSP00000355124,9606.ENSP00000357981,9606.ENSP00000362674,9606.ENSP00000391490,9606.ENSP00000404131,9606.ENSP00000412237,9606.ENSP00000451172,9606.ENSP00000470788	CD4,ST13,APOB,FOLH1,LGALS3BP,FGF19,NPM1,PDIA3,CLEC7A,IL13,RSPO1,KRT19,CTSS,HDAC8,AGR2,TGFA,IL10,SERPINA4,IL12RB1
TISSUES	BTO:0000753	Lymphoid tissue	21	1600	0.42	0.42	0.0054	9606.ENSP00000011653,9606.ENSP00000064780,9606.ENSP00000222381,9606.ENSP00000240618,9606.ENSP00000296930,9606.ENSP00000302569,9606.ENSP00000304915,9606.ENSP00000311127,9606.ENSP00000315112,9606.ENSP00000327890,9606.ENSP00000345243,9606.ENSP00000353259,9606.ENSP00000355124,9606.ENSP00000357169,9606.ENSP00000361965,9606.ENSP00000367265,9606.ENSP00000368759,9606.ENSP00000386443,9606.ENSP00000412237,9606.ENSP00000415743,9606.ENSP00000438406	CD4,RELT,PON1,KLRK1,NPM1,CLEC7A,IL13,VEGFB,RNF31,IL3RA,SIGLEC10,CD300A,KRT19,FCRL3,ADA,CKAP4,NEDD9,TGOLN2,IL10,CD36,SLAMF1
TISSUES	BTO:0000574	Hematopoietic cell	16	1019	0.5	0.44	0.0062	9606.ENSP00000011653,9606.ENSP00000222381,9606.ENSP00000233242,9606.ENSP00000240618,9606.ENSP00000254868,9606.ENSP00000296029,9606.ENSP00000296930,9606.ENSP00000302569,9606.ENSP00000304915,9606.ENSP00000310036,9606.ENSP00000347714,9606.ENSP00000355124,9606.ENSP00000371018,9606.ENSP00000412237,9606.ENSP00000415743,9606.ENSP00000438406	CD4,PON1,APOB,KLRK1,CLEC10A,PF4,NPM1,CLEC7A,IL13,CD34,FCAR,KRT19,SIRPB1,IL10,CD36,SLAMF1
TISSUES	BTO:0000878	Mononuclear cell	6	130	0.97	0.55	0.0075	9606.ENSP00000011653,9606.ENSP00000233242,9606.ENSP00000254868,9606.ENSP00000304915,9606.ENSP00000347714,9606.ENSP00000412237	CD4,APOB,CLEC10A,IL13,FCAR,IL10
TISSUES	BTO:0000421	Connective tissue	15	954	0.5	0.42	0.0089	9606.ENSP00000011653,9606.ENSP00000262776,9606.ENSP00000296930,9606.ENSP00000300289,9606.ENSP00000301585,9606.ENSP00000304915,9606.ENSP00000310036,9606.ENSP00000337060,9606.ENSP00000354416,9606.ENSP00000357981,9606.ENSP00000366410,9606.ENSP00000397863,9606.ENSP00000412237,9606.ENSP00000415743,9606.ENSP00000427514	CD4,LGALS3BP,NPM1,PDIA3,MRPL58,IL13,CD34,NME1,CCL28,CTSS,NMNAT1,IL34,IL10,CD36,CEBPA
TISSUES	BTO:0000449	Fetus	18	1318	0.44	0.4	0.0089	9606.ENSP00000262776,9606.ENSP00000267257,9606.ENSP00000296930,9606.ENSP00000300289,9606.ENSP00000310036,9606.ENSP00000316416,9606.ENSP00000355124,9606.ENSP00000357981,9606.ENSP00000360882,9606.ENSP00000363869,9606.ENSP00000367265,9606.ENSP00000368759,9606.ENSP00000368880,9606.ENSP00000373574,9606.ENSP00000386443,9606.ENSP00000405330,9606.ENSP00000415743,9606.ENSP00000427514	LGALS3BP,PXN,NPM1,PDIA3,CD34,CSH1,KRT19,CTSS,COL5A1,VSIG4,CKAP4,NEDD9,FOXO1,ACVRL1,TGOLN2,ESR1,CD36,CEBPA
TISSUES	BTO:0000473	Fetal membrane	3	15	1.6	0.6	0.0089	9606.ENSP00000296930,9606.ENSP00000316416,9606.ENSP00000360882	NPM1,CSH1,COL5A1
TISSUES	BTO:0000511	Gastrointestinal tract	22	1816	0.39	0.39	0.0089	9606.ENSP00000011653,9606.ENSP00000216218,9606.ENSP00000233242,9606.ENSP00000240618,9606.ENSP00000256999,9606.ENSP00000262776,9606.ENSP00000294312,9606.ENSP00000296930,9606.ENSP00000300289,9606.ENSP00000302569,9606.ENSP00000304915,9606.ENSP00000337060,9606.ENSP00000348944,9606.ENSP00000355124,9606.ENSP00000357981,9606.ENSP00000362674,9606.ENSP00000379353,9606.ENSP00000391490,9606.ENSP00000404131,9606.ENSP00000412237,9606.ENSP00000451172,9606.ENSP00000470788	CD4,ST13,APOB,KLRK1,FOLH1,LGALS3BP,FGF19,NPM1,PDIA3,CLEC7A,IL13,NME1,RSPO1,KRT19,CTSS,HDAC8,ST8SIA1,AGR2,TGFA,IL10,SERPINA4,IL12RB1
TISSUES	BTO:0000988	Pancreas	12	626	0.59	0.45	0.0089	9606.ENSP00000011653,9606.ENSP00000256759,9606.ENSP00000296930,9606.ENSP00000300289,9606.ENSP00000312002,9606.ENSP00000351671,9606.ENSP00000355124,9606.ENSP00000357981,9606.ENSP00000360266,9606.ENSP00000367265,9606.ENSP00000391490,9606.ENSP00000427514	CD4,FST,NPM1,PDIA3,HAVCR2,CCL20,KRT19,CTSS,JUN,CKAP4,AGR2,CEBPA
TISSUES	BTO:0003861	Inflammatory cell	3	14	1.63	0.6	0.0089	9606.ENSP00000011653,9606.ENSP00000304915,9606.ENSP00000412237	CD4,IL13,IL10
TISSUES	BTO:0000058	Alimentary canal	23	2021	0.36	0.36	0.0119	9606.ENSP00000011653,9606.ENSP00000216218,9606.ENSP00000232219,9606.ENSP00000233242,9606.ENSP00000240618,9606.ENSP00000256999,9606.ENSP00000262776,9606.ENSP00000294312,9606.ENSP00000296930,9606.ENSP00000300289,9606.ENSP00000302569,9606.ENSP00000304915,9606.ENSP00000337060,9606.ENSP00000348944,9606.ENSP00000355124,9606.ENSP00000357981,9606.ENSP00000362674,9606.ENSP00000379353,9606.ENSP00000391490,9606.ENSP00000404131,9606.ENSP00000412237,9606.ENSP00000451172,9606.ENSP00000470788	CD4,ST13,RBP1,APOB,KLRK1,FOLH1,LGALS3BP,FGF19,NPM1,PDIA3,CLEC7A,IL13,NME1,RSPO1,KRT19,CTSS,HDAC8,ST8SIA1,AGR2,TGFA,IL10,SERPINA4,IL12RB1
TISSUES	BTO:0001078	Placenta	17	1244	0.44	0.38	0.0126	9606.ENSP00000262776,9606.ENSP00000267257,9606.ENSP00000296930,9606.ENSP00000300289,9606.ENSP00000310036,9606.ENSP00000316416,9606.ENSP00000355124,9606.ENSP00000357981,9606.ENSP00000360882,9606.ENSP00000363869,9606.ENSP00000368759,9606.ENSP00000368880,9606.ENSP00000373574,9606.ENSP00000386443,9606.ENSP00000405330,9606.ENSP00000415743,9606.ENSP00000427514	LGALS3BP,PXN,NPM1,PDIA3,CD34,CSH1,KRT19,CTSS,COL5A1,VSIG4,NEDD9,FOXO1,ACVRL1,TGOLN2,ESR1,CD36,CEBPA
TISSUES	BTO:0000243	Vagina	3	18	1.53	0.55	0.0127	9606.ENSP00000011653,9606.ENSP00000296930,9606.ENSP00000405330	CD4,NPM1,ESR1
TISSUES	BTO:0000763	Lung	18	1395	0.41	0.37	0.0149	9606.ENSP00000217244,9606.ENSP00000256999,9606.ENSP00000262776,9606.ENSP00000265598,9606.ENSP00000296930,9606.ENSP00000297904,9606.ENSP00000300289,9606.ENSP00000302569,9606.ENSP00000304915,9606.ENSP00000312002,9606.ENSP00000327890,9606.ENSP00000337060,9606.ENSP00000355124,9606.ENSP00000360266,9606.ENSP00000361004,9606.ENSP00000362674,9606.ENSP00000367265,9606.ENSP00000368759	CSNK2A1,FOLH1,LGALS3BP,LAMP3,NPM1,VEGFD,PDIA3,CLEC7A,IL13,HAVCR2,IL3RA,NME1,KRT19,JUN,IL13RA2,HDAC8,CKAP4,NEDD9
TISSUES	BTO:0000751	Leukocyte	14	924	0.48	0.38	0.0168	9606.ENSP00000011653,9606.ENSP00000222381,9606.ENSP00000233242,9606.ENSP00000240618,9606.ENSP00000254868,9606.ENSP00000296029,9606.ENSP00000296930,9606.ENSP00000302569,9606.ENSP00000304915,9606.ENSP00000347714,9606.ENSP00000355124,9606.ENSP00000371018,9606.ENSP00000412237,9606.ENSP00000438406	CD4,PON1,APOB,KLRK1,CLEC10A,PF4,NPM1,CLEC7A,IL13,FCAR,KRT19,SIRPB1,IL10,SLAMF1
TISSUES	BTO:0000546	Gut mucosa	2	3	2.13	0.52	0.0188	9606.ENSP00000011653,9606.ENSP00000412237	CD4,IL10
TISSUES	BTO:0000203	Respiratory system	20	1707	0.37	0.34	0.0194	9606.ENSP00000217244,9606.ENSP00000256999,9606.ENSP00000262776,9606.ENSP00000265598,9606.ENSP00000267257,9606.ENSP00000296930,9606.ENSP00000297904,9606.ENSP00000300289,9606.ENSP00000302569,9606.ENSP00000304915,9606.ENSP00000312002,9606.ENSP00000327890,9606.ENSP00000337060,9606.ENSP00000355124,9606.ENSP00000360266,9606.ENSP00000361004,9606.ENSP00000362674,9606.ENSP00000367265,9606.ENSP00000368759,9606.ENSP00000446576	CSNK2A1,FOLH1,LGALS3BP,LAMP3,PXN,NPM1,VEGFD,PDIA3,CLEC7A,IL13,HAVCR2,IL3RA,NME1,KRT19,JUN,IL13RA2,HDAC8,CKAP4,NEDD9,ATXN2
TISSUES	BTO:0001488	Endocrine gland	49	6403	0.19	0.29	0.0194	9606.ENSP00000011653,9606.ENSP00000212015,9606.ENSP00000216218,9606.ENSP00000222002,9606.ENSP00000222381,9606.ENSP00000232219,9606.ENSP00000233242,9606.ENSP00000240618,9606.ENSP00000252934,9606.ENSP00000256759,9606.ENSP00000256999,9606.ENSP00000262776,9606.ENSP00000263408,9606.ENSP00000265598,9606.ENSP00000265627,9606.ENSP00000267257,9606.ENSP00000276603,9606.ENSP00000280357,9606.ENSP00000284818,9606.ENSP00000296930,9606.ENSP00000300289,9606.ENSP00000302569,9606.ENSP00000312002,9606.ENSP00000315112,9606.ENSP00000327890,9606.ENSP00000338806,9606.ENSP00000340820,9606.ENSP00000345243,9606.ENSP00000351671,9606.ENSP00000355124,9606.ENSP00000356969,9606.ENSP00000357169,9606.ENSP00000357981,9606.ENSP00000360266,9606.ENSP00000361004,9606.ENSP00000361965,9606.ENSP00000364635,9606.ENSP00000367265,9606.ENSP00000368759,9606.ENSP00000381133,9606.ENSP00000386443,9606.ENSP00000391490,9606.ENSP00000392767,9606.ENSP00000405330,9606.ENSP00000412237,9606.ENSP00000415743,9606.ENSP00000427514,9606.ENSP00000438406,9606.ENSP00000446576	CD4,SIRT1,ST13,SULT2A1,PON1,RBP1,APOB,KLRK1,ATXN10,FST,FOLH1,LGALS3BP,C9,LAMP3,PON3,PXN,TERF1,IL18,LY96,NPM1,PDIA3,CLEC7A,HAVCR2,RNF31,IL3RA,NFAT5,MAPT,SIGLEC10,CCL20,KRT19,APOA2,FCRL3,CTSS,JUN,IL13RA2,ADA,PADI2,CKAP4,NEDD9,FGL1,TGOLN2,AGR2,S100A13,ESR1,IL10,CD36,CEBPA,SLAMF1,ATXN2
TISSUES	BTO:0002042	Dendritic cell	5	110	0.96	0.46	0.0194	9606.ENSP00000011653,9606.ENSP00000302569,9606.ENSP00000327890,9606.ENSP00000345243,9606.ENSP00000412237	CD4,CLEC7A,IL3RA,SIGLEC10,IL10
TISSUES	BTO:0000784	Lymph node	7	250	0.75	0.42	0.0201	9606.ENSP00000011653,9606.ENSP00000302569,9606.ENSP00000327890,9606.ENSP00000345243,9606.ENSP00000355124,9606.ENSP00000357169,9606.ENSP00000412237	CD4,CLEC7A,IL3RA,SIGLEC10,KRT19,FCRL3,IL10
TISSUES	BTO:0000141	Bone marrow	10	528	0.58	0.38	0.0224	9606.ENSP00000222381,9606.ENSP00000233242,9606.ENSP00000256999,9606.ENSP00000262776,9606.ENSP00000263408,9606.ENSP00000296930,9606.ENSP00000310036,9606.ENSP00000347714,9606.ENSP00000356969,9606.ENSP00000371018	PON1,APOB,FOLH1,LGALS3BP,C9,NPM1,CD34,FCAR,APOA2,SIRPB1
TISSUES	BTO:0001340	Bronchus	3	25	1.38	0.47	0.0231	9606.ENSP00000296930,9606.ENSP00000304915,9606.ENSP00000355124	NPM1,IL13,KRT19
TISSUES	BTO:0001281	Spleen	10	540	0.57	0.37	0.0246	9606.ENSP00000011653,9606.ENSP00000064780,9606.ENSP00000240618,9606.ENSP00000302569,9606.ENSP00000315112,9606.ENSP00000327890,9606.ENSP00000345243,9606.ENSP00000367265,9606.ENSP00000412237,9606.ENSP00000415743	CD4,RELT,KLRK1,CLEC7A,RNF31,IL3RA,SIGLEC10,CKAP4,IL10,CD36
TISSUES	BTO:0000539	Granulocyte	4	69	1.07	0.43	0.0276	9606.ENSP00000011653,9606.ENSP00000304915,9606.ENSP00000371018,9606.ENSP00000412237	CD4,IL13,SIRPB1,IL10
TISSUES	BTO:0001441	Marrow cell	5	124	0.91	0.41	0.0276	9606.ENSP00000011653,9606.ENSP00000233242,9606.ENSP00000254868,9606.ENSP00000310036,9606.ENSP00000347714	CD4,APOB,CLEC10A,CD34,FCAR
TISSUES	BTO:0002417	Helper T-lymphocyte	3	28	1.33	0.45	0.0276	9606.ENSP00000011653,9606.ENSP00000304915,9606.ENSP00000412237	CD4,IL13,IL10
TISSUES	BTO:0003099	Internal female genital organ	27	2804	0.29	0.3	0.0276	9606.ENSP00000011653,9606.ENSP00000217244,9606.ENSP00000252934,9606.ENSP00000262776,9606.ENSP00000267257,9606.ENSP00000284818,9606.ENSP00000296930,9606.ENSP00000300289,9606.ENSP00000310036,9606.ENSP00000315112,9606.ENSP00000316416,9606.ENSP00000348944,9606.ENSP00000355124,9606.ENSP00000357981,9606.ENSP00000360266,9606.ENSP00000360882,9606.ENSP00000361965,9606.ENSP00000362674,9606.ENSP00000363869,9606.ENSP00000367265,9606.ENSP00000368759,9606.ENSP00000368880,9606.ENSP00000373574,9606.ENSP00000386443,9606.ENSP00000405330,9606.ENSP00000415743,9606.ENSP00000427514	CD4,CSNK2A1,ATXN10,LGALS3BP,PXN,LY96,NPM1,PDIA3,CD34,RNF31,CSH1,RSPO1,KRT19,CTSS,JUN,COL5A1,ADA,HDAC8,VSIG4,CKAP4,NEDD9,FOXO1,ACVRL1,TGOLN2,ESR1,CD36,CEBPA
TISSUES	BTO:0001678	Th1 cell	2	6	1.83	0.43	0.0367	9606.ENSP00000011653,9606.ENSP00000412237	CD4,IL10
TISSUES	BTO:0001025	Peripheral blood mononuclear cell	3	34	1.25	0.39	0.0436	9606.ENSP00000011653,9606.ENSP00000304915,9606.ENSP00000412237	CD4,IL13,IL10
TISSUES	BTO:0000767	Mesenteric lymph node	2	7	1.76	0.4	0.0450	9606.ENSP00000011653,9606.ENSP00000412237	CD4,IL10
TISSUES	BTO:0001101	Pons	2	7	1.76	0.4	0.0450	9606.ENSP00000222381,9606.ENSP00000265627	PON1,PON3
TISSUES	BTO:0001679	Th2 cell	2	7	1.76	0.4	0.0450	9606.ENSP00000011653,9606.ENSP00000304915	CD4,IL13
TISSUES	BTO:0005607	Gamma delta T-lymphocyte	2	7	1.76	0.4	0.0450	9606.ENSP00000011653,9606.ENSP00000240618	CD4,KLRK1
COMPARTMENTS	GOCC:0005576	Extracellular region	44	2079	0.63	1.25	1.46e-14	9606.ENSP00000011653,9606.ENSP00000180166,9606.ENSP00000222381,9606.ENSP00000228837,9606.ENSP00000233242,9606.ENSP00000256759,9606.ENSP00000256999,9606.ENSP00000262776,9606.ENSP00000263408,9606.ENSP00000265627,9606.ENSP00000280357,9606.ENSP00000284818,9606.ENSP00000294312,9606.ENSP00000296029,9606.ENSP00000297904,9606.ENSP00000300289,9606.ENSP00000302046,9606.ENSP00000304915,9606.ENSP00000310036,9606.ENSP00000311127,9606.ENSP00000316416,9606.ENSP00000340820,9606.ENSP00000345243,9606.ENSP00000347714,9606.ENSP00000348944,9606.ENSP00000351671,9606.ENSP00000353259,9606.ENSP00000354416,9606.ENSP00000355124,9606.ENSP00000356969,9606.ENSP00000357981,9606.ENSP00000360882,9606.ENSP00000361004,9606.ENSP00000362205,9606.ENSP00000364635,9606.ENSP00000381133,9606.ENSP00000391490,9606.ENSP00000392767,9606.ENSP00000397863,9606.ENSP00000404131,9606.ENSP00000412237,9606.ENSP00000415743,9606.ENSP00000438406,9606.ENSP00000451172	CD4,FGF20,PON1,FGF6,APOB,FST,FOLH1,LGALS3BP,C9,PON3,IL18,LY96,FGF19,PF4,VEGFD,PDIA3,RNASE6,IL13,CD34,VEGFB,CSH1,MAPT,SIGLEC10,FCAR,RSPO1,CCL20,CD300A,CCL28,KRT19,APOA2,CTSS,COL5A1,IL13RA2,TREM2,PADI2,FGL1,AGR2,S100A13,IL34,TGFA,IL10,CD36,SLAMF1,SERPINA4
COMPARTMENTS	GOCC:0005615	Extracellular space	27	1027	0.72	1.23	9.03e-10	9606.ENSP00000011653,9606.ENSP00000222381,9606.ENSP00000228837,9606.ENSP00000233242,9606.ENSP00000256759,9606.ENSP00000256999,9606.ENSP00000262776,9606.ENSP00000263408,9606.ENSP00000265627,9606.ENSP00000280357,9606.ENSP00000300289,9606.ENSP00000302046,9606.ENSP00000304915,9606.ENSP00000311127,9606.ENSP00000354416,9606.ENSP00000355124,9606.ENSP00000356969,9606.ENSP00000357981,9606.ENSP00000361004,9606.ENSP00000381133,9606.ENSP00000391490,9606.ENSP00000392767,9606.ENSP00000397863,9606.ENSP00000404131,9606.ENSP00000412237,9606.ENSP00000415743,9606.ENSP00000438406	CD4,PON1,FGF6,APOB,FST,FOLH1,LGALS3BP,C9,PON3,IL18,PDIA3,RNASE6,IL13,VEGFB,CCL28,KRT19,APOA2,CTSS,IL13RA2,FGL1,AGR2,S100A13,IL34,TGFA,IL10,CD36,SLAMF1
COMPARTMENTS	GOCC:0110165	Cellular anatomical entity	93	14060	0.12	0.42	2.94e-06	9606.ENSP00000011653,9606.ENSP00000180166,9606.ENSP00000212015,9606.ENSP00000216218,9606.ENSP00000217244,9606.ENSP00000222002,9606.ENSP00000222381,9606.ENSP00000227348,9606.ENSP00000228837,9606.ENSP00000232219,9606.ENSP00000233242,9606.ENSP00000240618,9606.ENSP00000252934,9606.ENSP00000254868,9606.ENSP00000256759,9606.ENSP00000256999,9606.ENSP00000262776,9606.ENSP00000263125,9606.ENSP00000263408,9606.ENSP00000265598,9606.ENSP00000265627,9606.ENSP00000267257,9606.ENSP00000276603,9606.ENSP00000280357,9606.ENSP00000284818,9606.ENSP00000285208,9606.ENSP00000286639,9606.ENSP00000289746,9606.ENSP00000294312,9606.ENSP00000296029,9606.ENSP00000296930,9606.ENSP00000297904,9606.ENSP00000300289,9606.ENSP00000301585,9606.ENSP00000302046,9606.ENSP00000302569,9606.ENSP00000304915,9606.ENSP00000310036,9606.ENSP00000311127,9606.ENSP00000312002,9606.ENSP00000315112,9606.ENSP00000316416,9606.ENSP00000325239,9606.ENSP00000327890,9606.ENSP00000329507,9606.ENSP00000337060,9606.ENSP00000338806,9606.ENSP00000340820,9606.ENSP00000345243,9606.ENSP00000347714,9606.ENSP00000348821,9606.ENSP00000348944,9606.ENSP00000351671,9606.ENSP00000353259,9606.ENSP00000354416,9606.ENSP00000355124,9606.ENSP00000356969,9606.ENSP00000357169,9606.ENSP00000357981,9606.ENSP00000360181,9606.ENSP00000360266,9606.ENSP00000360882,9606.ENSP00000361004,9606.ENSP00000361965,9606.ENSP00000362205,9606.ENSP00000362674,9606.ENSP00000364635,9606.ENSP00000366410,9606.ENSP00000367265,9606.ENSP00000368538,9606.ENSP00000368759,9606.ENSP00000368880,9606.ENSP00000371018,9606.ENSP00000373574,9606.ENSP00000375622,9606.ENSP00000379353,9606.ENSP00000381133,9606.ENSP00000386443,9606.ENSP00000391490,9606.ENSP00000392767,9606.ENSP00000397863,9606.ENSP00000404131,9606.ENSP00000405330,9606.ENSP00000412237,9606.ENSP00000415743,9606.ENSP00000427514,9606.ENSP00000438038,9606.ENSP00000438406,9606.ENSP00000446576,9606.ENSP00000451172,9606.ENSP00000470259,9606.ENSP00000470788,9606.ENSP00000482169	CD4,FGF20,SIRT1,ST13,CSNK2A1,SULT2A1,PON1,CRTAM,FGF6,RBP1,APOB,KLRK1,ATXN10,CLEC10A,FST,FOLH1,LGALS3BP,PRKCQ,C9,LAMP3,PON3,PXN,TERF1,IL18,LY96,RAB6B,BATF,CDH15,FGF19,PF4,NPM1,VEGFD,PDIA3,MRPL58,RNASE6,CLEC7A,IL13,CD34,VEGFB,HAVCR2,RNF31,CSH1,MYLPF,IL3RA,CD300C,NME1,NFAT5,MAPT,SIGLEC10,FCAR,MYOM1,RSPO1,CCL20,CD300A,CCL28,KRT19,APOA2,FCRL3,CTSS,SH2D1A,JUN,COL5A1,IL13RA2,ADA,TREM2,HDAC8,PADI2,NMNAT1,CKAP4,TNFRSF4,NEDD9,FOXO1,SIRPB1,ACVRL1,LAIR1,ST8SIA1,FGL1,TGOLN2,AGR2,S100A13,IL34,TGFA,ESR1,IL10,CD36,CEBPA,KLRC1,SLAMF1,ATXN2,SERPINA4,SIGLEC5-2,IL12RB1,NEFL
COMPARTMENTS	GOCC:0071944	Cell periphery	41	3860	0.33	0.49	0.00024	9606.ENSP00000011653,9606.ENSP00000227348,9606.ENSP00000233242,9606.ENSP00000240618,9606.ENSP00000254868,9606.ENSP00000256999,9606.ENSP00000263125,9606.ENSP00000263408,9606.ENSP00000265598,9606.ENSP00000267257,9606.ENSP00000280357,9606.ENSP00000284818,9606.ENSP00000289746,9606.ENSP00000302569,9606.ENSP00000304915,9606.ENSP00000310036,9606.ENSP00000315112,9606.ENSP00000327890,9606.ENSP00000329507,9606.ENSP00000337060,9606.ENSP00000340820,9606.ENSP00000345243,9606.ENSP00000347714,9606.ENSP00000355124,9606.ENSP00000357981,9606.ENSP00000360266,9606.ENSP00000360882,9606.ENSP00000361004,9606.ENSP00000361965,9606.ENSP00000362205,9606.ENSP00000368538,9606.ENSP00000368759,9606.ENSP00000373574,9606.ENSP00000375622,9606.ENSP00000386443,9606.ENSP00000404131,9606.ENSP00000405330,9606.ENSP00000415743,9606.ENSP00000438038,9606.ENSP00000438406,9606.ENSP00000470788	CD4,CRTAM,APOB,KLRK1,CLEC10A,FOLH1,PRKCQ,C9,LAMP3,PXN,IL18,LY96,CDH15,CLEC7A,IL13,CD34,RNF31,IL3RA,CD300C,NME1,MAPT,SIGLEC10,FCAR,KRT19,CTSS,JUN,COL5A1,IL13RA2,ADA,TREM2,TNFRSF4,NEDD9,ACVRL1,LAIR1,TGOLN2,TGFA,ESR1,CD36,KLRC1,SLAMF1,IL12RB1
COMPARTMENTS	GOCC:0005886	Plasma membrane	38	3535	0.33	0.48	0.00050	9606.ENSP00000011653,9606.ENSP00000227348,9606.ENSP00000233242,9606.ENSP00000240618,9606.ENSP00000254868,9606.ENSP00000256999,9606.ENSP00000263125,9606.ENSP00000263408,9606.ENSP00000265598,9606.ENSP00000267257,9606.ENSP00000280357,9606.ENSP00000284818,9606.ENSP00000289746,9606.ENSP00000302569,9606.ENSP00000304915,9606.ENSP00000310036,9606.ENSP00000315112,9606.ENSP00000327890,9606.ENSP00000329507,9606.ENSP00000337060,9606.ENSP00000340820,9606.ENSP00000345243,9606.ENSP00000347714,9606.ENSP00000360266,9606.ENSP00000361004,9606.ENSP00000361965,9606.ENSP00000362205,9606.ENSP00000368538,9606.ENSP00000368759,9606.ENSP00000373574,9606.ENSP00000375622,9606.ENSP00000386443,9606.ENSP00000404131,9606.ENSP00000405330,9606.ENSP00000415743,9606.ENSP00000438038,9606.ENSP00000438406,9606.ENSP00000470788	CD4,CRTAM,APOB,KLRK1,CLEC10A,FOLH1,PRKCQ,C9,LAMP3,PXN,IL18,LY96,CDH15,CLEC7A,IL13,CD34,RNF31,IL3RA,CD300C,NME1,MAPT,SIGLEC10,FCAR,JUN,IL13RA2,ADA,TREM2,TNFRSF4,NEDD9,ACVRL1,LAIR1,TGOLN2,TGFA,ESR1,CD36,KLRC1,SLAMF1,IL12RB1
COMPARTMENTS	GOCC:0031226	Intrinsic component of plasma membrane	17	851	0.6	0.63	0.00050	9606.ENSP00000011653,9606.ENSP00000240618,9606.ENSP00000256999,9606.ENSP00000263408,9606.ENSP00000280357,9606.ENSP00000284818,9606.ENSP00000304915,9606.ENSP00000310036,9606.ENSP00000315112,9606.ENSP00000327890,9606.ENSP00000361004,9606.ENSP00000362205,9606.ENSP00000368538,9606.ENSP00000373574,9606.ENSP00000415743,9606.ENSP00000438038,9606.ENSP00000470788	CD4,KLRK1,FOLH1,C9,IL18,LY96,IL13,CD34,RNF31,IL3RA,IL13RA2,TREM2,TNFRSF4,ACVRL1,CD36,KLRC1,IL12RB1
COMPARTMENTS	GOCC:0043235	Receptor complex	12	425	0.75	0.7	0.00055	9606.ENSP00000011653,9606.ENSP00000280357,9606.ENSP00000284818,9606.ENSP00000304915,9606.ENSP00000315112,9606.ENSP00000327890,9606.ENSP00000361004,9606.ENSP00000368538,9606.ENSP00000373574,9606.ENSP00000412237,9606.ENSP00000438038,9606.ENSP00000470788	CD4,IL18,LY96,IL13,RNF31,IL3RA,IL13RA2,TNFRSF4,ACVRL1,IL10,KLRC1,IL12RB1
COMPARTMENTS	GOCC:0009986	Cell surface	12	438	0.74	0.68	0.00066	9606.ENSP00000011653,9606.ENSP00000240618,9606.ENSP00000256999,9606.ENSP00000300289,9606.ENSP00000302569,9606.ENSP00000310036,9606.ENSP00000312002,9606.ENSP00000357169,9606.ENSP00000361965,9606.ENSP00000373574,9606.ENSP00000404131,9606.ENSP00000415743	CD4,KLRK1,FOLH1,PDIA3,CLEC7A,CD34,HAVCR2,FCRL3,ADA,ACVRL1,TGFA,CD36
COMPARTMENTS	GOCC:0030141	Secretory granule	15	719	0.62	0.61	0.00080	9606.ENSP00000262776,9606.ENSP00000265598,9606.ENSP00000296029,9606.ENSP00000297904,9606.ENSP00000311127,9606.ENSP00000340820,9606.ENSP00000347714,9606.ENSP00000353259,9606.ENSP00000357981,9606.ENSP00000364635,9606.ENSP00000367265,9606.ENSP00000375622,9606.ENSP00000415743,9606.ENSP00000451172,9606.ENSP00000470259	LGALS3BP,LAMP3,PF4,VEGFD,VEGFB,MAPT,FCAR,CD300A,CTSS,PADI2,CKAP4,LAIR1,CD36,SERPINA4,SIGLEC5-2
COMPARTMENTS	GOCC:0005887	Integral component of plasma membrane	15	792	0.58	0.53	0.0022	9606.ENSP00000011653,9606.ENSP00000240618,9606.ENSP00000256999,9606.ENSP00000263408,9606.ENSP00000280357,9606.ENSP00000304915,9606.ENSP00000310036,9606.ENSP00000315112,9606.ENSP00000327890,9606.ENSP00000361004,9606.ENSP00000368538,9606.ENSP00000373574,9606.ENSP00000415743,9606.ENSP00000438038,9606.ENSP00000470788	CD4,KLRK1,FOLH1,C9,IL18,IL13,CD34,RNF31,IL3RA,IL13RA2,TNFRSF4,ACVRL1,CD36,KLRC1,IL12RB1
COMPARTMENTS	GOCC:0031410	Cytoplasmic vesicle	23	1738	0.42	0.47	0.0022	9606.ENSP00000011653,9606.ENSP00000233242,9606.ENSP00000262776,9606.ENSP00000265598,9606.ENSP00000284818,9606.ENSP00000296029,9606.ENSP00000297904,9606.ENSP00000300289,9606.ENSP00000302046,9606.ENSP00000311127,9606.ENSP00000316416,9606.ENSP00000340820,9606.ENSP00000347714,9606.ENSP00000353259,9606.ENSP00000357981,9606.ENSP00000364635,9606.ENSP00000367265,9606.ENSP00000375622,9606.ENSP00000386443,9606.ENSP00000404131,9606.ENSP00000415743,9606.ENSP00000451172,9606.ENSP00000470259	CD4,APOB,LGALS3BP,LAMP3,LY96,PF4,VEGFD,PDIA3,RNASE6,VEGFB,CSH1,MAPT,FCAR,CD300A,CTSS,PADI2,CKAP4,LAIR1,TGOLN2,TGFA,CD36,SERPINA4,SIGLEC5-2
COMPARTMENTS	GOCC:0031982	Vesicle	26	2125	0.39	0.45	0.0022	9606.ENSP00000011653,9606.ENSP00000233242,9606.ENSP00000256999,9606.ENSP00000262776,9606.ENSP00000265598,9606.ENSP00000284818,9606.ENSP00000296029,9606.ENSP00000297904,9606.ENSP00000300289,9606.ENSP00000302046,9606.ENSP00000311127,9606.ENSP00000316416,9606.ENSP00000340820,9606.ENSP00000347714,9606.ENSP00000353259,9606.ENSP00000355124,9606.ENSP00000356969,9606.ENSP00000357981,9606.ENSP00000364635,9606.ENSP00000367265,9606.ENSP00000375622,9606.ENSP00000386443,9606.ENSP00000404131,9606.ENSP00000415743,9606.ENSP00000451172,9606.ENSP00000470259	CD4,APOB,FOLH1,LGALS3BP,LAMP3,LY96,PF4,VEGFD,PDIA3,RNASE6,VEGFB,CSH1,MAPT,FCAR,CD300A,KRT19,APOA2,CTSS,PADI2,CKAP4,LAIR1,TGOLN2,TGFA,CD36,SERPINA4,SIGLEC5-2
COMPARTMENTS	GOCC:0043514	interleukin-12 complex	4	24	1.53	0.76	0.0022	9606.ENSP00000011653,9606.ENSP00000280357,9606.ENSP00000304915,9606.ENSP00000412237	CD4,IL18,IL13,IL10
COMPARTMENTS	GOCC:0036454	Growth factor complex	4	31	1.41	0.69	0.0038	9606.ENSP00000180166,9606.ENSP00000228837,9606.ENSP00000297904,9606.ENSP00000311127	FGF20,FGF6,VEGFD,VEGFB
COMPARTMENTS	GOCC:0098802	Plasma membrane signaling receptor complex	8	255	0.8	0.53	0.0066	9606.ENSP00000011653,9606.ENSP00000280357,9606.ENSP00000304915,9606.ENSP00000315112,9606.ENSP00000327890,9606.ENSP00000361004,9606.ENSP00000373574,9606.ENSP00000470788	CD4,IL18,IL13,RNF31,IL3RA,IL13RA2,ACVRL1,IL12RB1
COMPARTMENTS	GOCC:0016020	Membrane	47	5715	0.22	0.33	0.0077	9606.ENSP00000011653,9606.ENSP00000212015,9606.ENSP00000227348,9606.ENSP00000233242,9606.ENSP00000240618,9606.ENSP00000254868,9606.ENSP00000256999,9606.ENSP00000263125,9606.ENSP00000263408,9606.ENSP00000265598,9606.ENSP00000267257,9606.ENSP00000280357,9606.ENSP00000284818,9606.ENSP00000285208,9606.ENSP00000289746,9606.ENSP00000300289,9606.ENSP00000301585,9606.ENSP00000302569,9606.ENSP00000304915,9606.ENSP00000310036,9606.ENSP00000312002,9606.ENSP00000315112,9606.ENSP00000327890,9606.ENSP00000329507,9606.ENSP00000337060,9606.ENSP00000340820,9606.ENSP00000345243,9606.ENSP00000347714,9606.ENSP00000353259,9606.ENSP00000360266,9606.ENSP00000361004,9606.ENSP00000361965,9606.ENSP00000362205,9606.ENSP00000367265,9606.ENSP00000368538,9606.ENSP00000368759,9606.ENSP00000371018,9606.ENSP00000373574,9606.ENSP00000375622,9606.ENSP00000386443,9606.ENSP00000404131,9606.ENSP00000405330,9606.ENSP00000415743,9606.ENSP00000438038,9606.ENSP00000438406,9606.ENSP00000470259,9606.ENSP00000470788	CD4,SIRT1,CRTAM,APOB,KLRK1,CLEC10A,FOLH1,PRKCQ,C9,LAMP3,PXN,IL18,LY96,RAB6B,CDH15,PDIA3,MRPL58,CLEC7A,IL13,CD34,HAVCR2,RNF31,IL3RA,CD300C,NME1,MAPT,SIGLEC10,FCAR,CD300A,JUN,IL13RA2,ADA,TREM2,CKAP4,TNFRSF4,NEDD9,SIRPB1,ACVRL1,LAIR1,TGOLN2,TGFA,ESR1,CD36,KLRC1,SLAMF1,SIGLEC5-2,IL12RB1
COMPARTMENTS	GOCC:0071742	IgE immunoglobulin complex	3	13	1.67	0.62	0.0077	9606.ENSP00000011653,9606.ENSP00000304915,9606.ENSP00000412237	CD4,IL13,IL10
COMPARTMENTS	GOCC:0071745	IgA immunoglobulin complex	3	13	1.67	0.62	0.0077	9606.ENSP00000011653,9606.ENSP00000347714,9606.ENSP00000412237	CD4,FCAR,IL10
COMPARTMENTS	GOCC:0000791	Euchromatin	4	43	1.27	0.57	0.0094	9606.ENSP00000212015,9606.ENSP00000360266,9606.ENSP00000364635,9606.ENSP00000405330	SIRT1,JUN,PADI2,ESR1
COMPARTMENTS	GOCC:0070743	interleukin-23 complex	3	15	1.6	0.59	0.0095	9606.ENSP00000011653,9606.ENSP00000304915,9606.ENSP00000412237	CD4,IL13,IL10
COMPARTMENTS	GOCC:0019814	Immunoglobulin complex	4	49	1.22	0.52	0.0137	9606.ENSP00000011653,9606.ENSP00000304915,9606.ENSP00000347714,9606.ENSP00000412237	CD4,IL13,FCAR,IL10
COMPARTMENTS	GOCC:0016021	Integral component of membrane	19	1507	0.4	0.36	0.0147	9606.ENSP00000011653,9606.ENSP00000240618,9606.ENSP00000256999,9606.ENSP00000263408,9606.ENSP00000280357,9606.ENSP00000284818,9606.ENSP00000300289,9606.ENSP00000302569,9606.ENSP00000304915,9606.ENSP00000310036,9606.ENSP00000315112,9606.ENSP00000327890,9606.ENSP00000361004,9606.ENSP00000362205,9606.ENSP00000368538,9606.ENSP00000373574,9606.ENSP00000415743,9606.ENSP00000438038,9606.ENSP00000470788	CD4,KLRK1,FOLH1,C9,IL18,LY96,PDIA3,CLEC7A,IL13,CD34,RNF31,IL3RA,IL13RA2,TREM2,TNFRSF4,ACVRL1,CD36,KLRC1,IL12RB1
COMPARTMENTS	GOCC:0098797	Plasma membrane protein complex	12	682	0.55	0.4	0.0149	9606.ENSP00000011653,9606.ENSP00000233242,9606.ENSP00000263408,9606.ENSP00000280357,9606.ENSP00000289746,9606.ENSP00000304915,9606.ENSP00000315112,9606.ENSP00000327890,9606.ENSP00000347714,9606.ENSP00000361004,9606.ENSP00000373574,9606.ENSP00000470788	CD4,APOB,C9,IL18,CDH15,IL13,RNF31,IL3RA,FCAR,IL13RA2,ACVRL1,IL12RB1
COMPARTMENTS	GOCC:0042599	Lamellar body	3	20	1.48	0.51	0.0172	9606.ENSP00000265598,9606.ENSP00000340820,9606.ENSP00000367265	LAMP3,MAPT,CKAP4
COMPARTMENTS	GOCC:0099126	Transforming growth factor beta complex	3	20	1.48	0.51	0.0172	9606.ENSP00000011653,9606.ENSP00000304915,9606.ENSP00000412237	CD4,IL13,IL10
COMPARTMENTS	GOCC:0012505	Endomembrane system	30	3156	0.28	0.31	0.0200	9606.ENSP00000011653,9606.ENSP00000212015,9606.ENSP00000233242,9606.ENSP00000262776,9606.ENSP00000265598,9606.ENSP00000284818,9606.ENSP00000285208,9606.ENSP00000296029,9606.ENSP00000297904,9606.ENSP00000300289,9606.ENSP00000311127,9606.ENSP00000316416,9606.ENSP00000340820,9606.ENSP00000347714,9606.ENSP00000353259,9606.ENSP00000357981,9606.ENSP00000360882,9606.ENSP00000364635,9606.ENSP00000367265,9606.ENSP00000368759,9606.ENSP00000375622,9606.ENSP00000379353,9606.ENSP00000386443,9606.ENSP00000391490,9606.ENSP00000404131,9606.ENSP00000405330,9606.ENSP00000415743,9606.ENSP00000446576,9606.ENSP00000451172,9606.ENSP00000470259	CD4,SIRT1,APOB,LGALS3BP,LAMP3,LY96,RAB6B,PF4,VEGFD,PDIA3,VEGFB,CSH1,MAPT,FCAR,CD300A,CTSS,COL5A1,PADI2,CKAP4,NEDD9,LAIR1,ST8SIA1,TGOLN2,AGR2,TGFA,ESR1,CD36,ATXN2,SERPINA4,SIGLEC5-2
COMPARTMENTS	GOCC:0030659	Cytoplasmic vesicle membrane	12	723	0.52	0.37	0.0217	9606.ENSP00000011653,9606.ENSP00000233242,9606.ENSP00000265598,9606.ENSP00000284818,9606.ENSP00000347714,9606.ENSP00000353259,9606.ENSP00000367265,9606.ENSP00000375622,9606.ENSP00000386443,9606.ENSP00000404131,9606.ENSP00000415743,9606.ENSP00000470259	CD4,APOB,LAMP3,LY96,FCAR,CD300A,CKAP4,LAIR1,TGOLN2,TGFA,CD36,SIGLEC5-2
COMPARTMENTS	GOCC:0030667	Secretory granule membrane	7	255	0.74	0.4	0.0242	9606.ENSP00000265598,9606.ENSP00000347714,9606.ENSP00000353259,9606.ENSP00000367265,9606.ENSP00000375622,9606.ENSP00000415743,9606.ENSP00000470259	LAMP3,FCAR,CD300A,CKAP4,LAIR1,CD36,SIGLEC5-2
COMPARTMENTS	GOCC:0005898	interleukin-13 receptor complex	2	4	2.0	0.48	0.0250	9606.ENSP00000304915,9606.ENSP00000361004	IL13,IL13RA2
COMPARTMENTS	GOCC:0030139	Endocytic vesicle	7	260	0.73	0.4	0.0250	9606.ENSP00000011653,9606.ENSP00000233242,9606.ENSP00000300289,9606.ENSP00000357981,9606.ENSP00000386443,9606.ENSP00000404131,9606.ENSP00000415743	CD4,APOB,PDIA3,CTSS,TGOLN2,TGFA,CD36
COMPARTMENTS	GOCC:0030669	Clathrin-coated endocytic vesicle membrane	4	70	1.06	0.41	0.0328	9606.ENSP00000011653,9606.ENSP00000233242,9606.ENSP00000386443,9606.ENSP00000404131	CD4,APOB,TGOLN2,TGFA
COMPARTMENTS	GOCC:0032991	Protein-containing complex	42	5325	0.2	0.27	0.0349	9606.ENSP00000011653,9606.ENSP00000180166,9606.ENSP00000212015,9606.ENSP00000217244,9606.ENSP00000222381,9606.ENSP00000228837,9606.ENSP00000233242,9606.ENSP00000256759,9606.ENSP00000263408,9606.ENSP00000267257,9606.ENSP00000276603,9606.ENSP00000280357,9606.ENSP00000284818,9606.ENSP00000289746,9606.ENSP00000296930,9606.ENSP00000297904,9606.ENSP00000300289,9606.ENSP00000301585,9606.ENSP00000304915,9606.ENSP00000310036,9606.ENSP00000311127,9606.ENSP00000315112,9606.ENSP00000325239,9606.ENSP00000327890,9606.ENSP00000340820,9606.ENSP00000347714,9606.ENSP00000356969,9606.ENSP00000360266,9606.ENSP00000360882,9606.ENSP00000361004,9606.ENSP00000362674,9606.ENSP00000366410,9606.ENSP00000368538,9606.ENSP00000373574,9606.ENSP00000378563,9606.ENSP00000381133,9606.ENSP00000405330,9606.ENSP00000412237,9606.ENSP00000427514,9606.ENSP00000438038,9606.ENSP00000446576,9606.ENSP00000470788	CD4,FGF20,SIRT1,CSNK2A1,PON1,FGF6,APOB,FST,C9,PXN,TERF1,IL18,LY96,CDH15,NPM1,VEGFD,PDIA3,MRPL58,IL13,CD34,VEGFB,RNF31,MYLPF,IL3RA,MAPT,FCAR,APOA2,JUN,COL5A1,IL13RA2,HDAC8,NMNAT1,TNFRSF4,ACVRL1,PFDN6,FGL1,ESR1,IL10,CEBPA,KLRC1,ATXN2,IL12RB1
COMPARTMENTS	GOCC:0034364	High-density lipoprotein particle	3	30	1.3	0.42	0.0358	9606.ENSP00000222381,9606.ENSP00000233242,9606.ENSP00000356969	PON1,APOB,APOA2
COMPARTMENTS	GOCC:0070821	Tertiary granule membrane	4	73	1.04	0.4	0.0358	9606.ENSP00000347714,9606.ENSP00000353259,9606.ENSP00000375622,9606.ENSP00000470259	FCAR,CD300A,LAIR1,SIGLEC5-2
COMPARTMENTS	GOCC:0031904	Endosome lumen	3	31	1.29	0.41	0.0372	9606.ENSP00000233242,9606.ENSP00000316416,9606.ENSP00000357981	APOB,CSH1,CTSS
COMPARTMENTS	GOCC:0030666	Endocytic vesicle membrane	5	135	0.87	0.38	0.0380	9606.ENSP00000011653,9606.ENSP00000233242,9606.ENSP00000386443,9606.ENSP00000404131,9606.ENSP00000415743	CD4,APOB,TGOLN2,TGFA,CD36
COMPARTMENTS	GOCC:0070745	interleukin-35 complex	2	6	1.83	0.42	0.0380	9606.ENSP00000011653,9606.ENSP00000412237	CD4,IL10
COMPARTMENTS	GOCC:1904115	Axon cytoplasm	2	6	1.83	0.42	0.0380	9606.ENSP00000340820,9606.ENSP00000482169	MAPT,NEFL
UniProt Keywords	KW-1015	Disulfide bond	57	3338	0.54	1.12	4.13e-17	9606.ENSP00000011653,9606.ENSP00000064780,9606.ENSP00000222381,9606.ENSP00000227348,9606.ENSP00000228837,9606.ENSP00000233242,9606.ENSP00000240618,9606.ENSP00000254868,9606.ENSP00000256759,9606.ENSP00000262776,9606.ENSP00000263408,9606.ENSP00000265598,9606.ENSP00000265627,9606.ENSP00000284818,9606.ENSP00000294312,9606.ENSP00000296029,9606.ENSP00000296930,9606.ENSP00000297904,9606.ENSP00000300289,9606.ENSP00000302046,9606.ENSP00000302569,9606.ENSP00000304915,9606.ENSP00000311127,9606.ENSP00000312002,9606.ENSP00000316416,9606.ENSP00000329507,9606.ENSP00000340820,9606.ENSP00000345243,9606.ENSP00000347714,9606.ENSP00000348821,9606.ENSP00000348944,9606.ENSP00000351671,9606.ENSP00000353259,9606.ENSP00000354416,9606.ENSP00000356969,9606.ENSP00000357169,9606.ENSP00000357981,9606.ENSP00000360882,9606.ENSP00000361004,9606.ENSP00000362205,9606.ENSP00000363869,9606.ENSP00000368538,9606.ENSP00000371018,9606.ENSP00000373574,9606.ENSP00000375622,9606.ENSP00000379353,9606.ENSP00000381133,9606.ENSP00000383938,9606.ENSP00000391490,9606.ENSP00000404131,9606.ENSP00000412237,9606.ENSP00000415743,9606.ENSP00000438038,9606.ENSP00000438406,9606.ENSP00000470259,9606.ENSP00000470788,9606.ENSP00000482801	CD4,RELT,PON1,CRTAM,FGF6,APOB,KLRK1,CLEC10A,FST,LGALS3BP,C9,LAMP3,PON3,LY96,FGF19,PF4,NPM1,VEGFD,PDIA3,RNASE6,CLEC7A,IL13,VEGFB,HAVCR2,CSH1,CD300C,MAPT,SIGLEC10,FCAR,MYOM1,RSPO1,CCL20,CD300A,CCL28,APOA2,FCRL3,CTSS,COL5A1,IL13RA2,TREM2,VSIG4,TNFRSF4,SIRPB1,ACVRL1,LAIR1,ST8SIA1,FGL1,CRELD2,AGR2,TGFA,IL10,CD36,KLRC1,SLAMF1,SIGLEC5-2,IL12RB1,MILR1
UniProt Keywords	KW-0732	Signal	54	3277	0.52	1.06	2.30e-15	9606.ENSP00000011653,9606.ENSP00000064780,9606.ENSP00000222381,9606.ENSP00000227348,9606.ENSP00000228837,9606.ENSP00000233242,9606.ENSP00000256759,9606.ENSP00000262776,9606.ENSP00000263408,9606.ENSP00000265598,9606.ENSP00000265627,9606.ENSP00000284818,9606.ENSP00000289746,9606.ENSP00000294312,9606.ENSP00000296029,9606.ENSP00000297904,9606.ENSP00000300289,9606.ENSP00000302046,9606.ENSP00000304915,9606.ENSP00000310036,9606.ENSP00000311127,9606.ENSP00000312002,9606.ENSP00000316416,9606.ENSP00000327890,9606.ENSP00000329507,9606.ENSP00000345243,9606.ENSP00000347714,9606.ENSP00000348944,9606.ENSP00000351671,9606.ENSP00000353259,9606.ENSP00000354416,9606.ENSP00000356969,9606.ENSP00000357169,9606.ENSP00000357981,9606.ENSP00000360882,9606.ENSP00000361004,9606.ENSP00000362205,9606.ENSP00000363869,9606.ENSP00000368538,9606.ENSP00000371018,9606.ENSP00000373574,9606.ENSP00000375622,9606.ENSP00000381133,9606.ENSP00000383938,9606.ENSP00000386443,9606.ENSP00000391490,9606.ENSP00000397863,9606.ENSP00000404131,9606.ENSP00000412237,9606.ENSP00000438406,9606.ENSP00000451172,9606.ENSP00000470259,9606.ENSP00000470788,9606.ENSP00000482801	CD4,RELT,PON1,CRTAM,FGF6,APOB,FST,LGALS3BP,C9,LAMP3,PON3,LY96,CDH15,FGF19,PF4,VEGFD,PDIA3,RNASE6,IL13,CD34,VEGFB,HAVCR2,CSH1,IL3RA,CD300C,SIGLEC10,FCAR,RSPO1,CCL20,CD300A,CCL28,APOA2,FCRL3,CTSS,COL5A1,IL13RA2,TREM2,VSIG4,TNFRSF4,SIRPB1,ACVRL1,LAIR1,FGL1,CRELD2,TGOLN2,AGR2,IL34,TGFA,IL10,SLAMF1,SERPINA4,SIGLEC5-2,IL12RB1,MILR1
UniProt Keywords	KW-0325	Glycoprotein	55	4386	0.4	0.78	1.08e-10	9606.ENSP00000011653,9606.ENSP00000064780,9606.ENSP00000222381,9606.ENSP00000227348,9606.ENSP00000228837,9606.ENSP00000233242,9606.ENSP00000240618,9606.ENSP00000254868,9606.ENSP00000256759,9606.ENSP00000256999,9606.ENSP00000262776,9606.ENSP00000263408,9606.ENSP00000265598,9606.ENSP00000265627,9606.ENSP00000284818,9606.ENSP00000289746,9606.ENSP00000297904,9606.ENSP00000302046,9606.ENSP00000302569,9606.ENSP00000304915,9606.ENSP00000310036,9606.ENSP00000311127,9606.ENSP00000312002,9606.ENSP00000327890,9606.ENSP00000329507,9606.ENSP00000340820,9606.ENSP00000345243,9606.ENSP00000347714,9606.ENSP00000348944,9606.ENSP00000353259,9606.ENSP00000354416,9606.ENSP00000356969,9606.ENSP00000357169,9606.ENSP00000357981,9606.ENSP00000361004,9606.ENSP00000362205,9606.ENSP00000368538,9606.ENSP00000371018,9606.ENSP00000373574,9606.ENSP00000375622,9606.ENSP00000379353,9606.ENSP00000383938,9606.ENSP00000386443,9606.ENSP00000397863,9606.ENSP00000404131,9606.ENSP00000405330,9606.ENSP00000412237,9606.ENSP00000415743,9606.ENSP00000438038,9606.ENSP00000438406,9606.ENSP00000451172,9606.ENSP00000470259,9606.ENSP00000470788,9606.ENSP00000482169,9606.ENSP00000482801	CD4,RELT,PON1,CRTAM,FGF6,APOB,KLRK1,CLEC10A,FST,FOLH1,LGALS3BP,C9,LAMP3,PON3,LY96,CDH15,VEGFD,RNASE6,CLEC7A,IL13,CD34,VEGFB,HAVCR2,IL3RA,CD300C,MAPT,SIGLEC10,FCAR,RSPO1,CD300A,CCL28,APOA2,FCRL3,CTSS,IL13RA2,TREM2,TNFRSF4,SIRPB1,ACVRL1,LAIR1,ST8SIA1,CRELD2,TGOLN2,IL34,TGFA,ESR1,IL10,CD36,KLRC1,SLAMF1,SERPINA4,SIGLEC5-2,IL12RB1,NEFL,MILR1
UniProt Keywords	KW-0964	Secreted	34	1839	0.57	0.99	1.15e-09	9606.ENSP00000180166,9606.ENSP00000222381,9606.ENSP00000228837,9606.ENSP00000233242,9606.ENSP00000256759,9606.ENSP00000262776,9606.ENSP00000263408,9606.ENSP00000265627,9606.ENSP00000280357,9606.ENSP00000284818,9606.ENSP00000294312,9606.ENSP00000296029,9606.ENSP00000297904,9606.ENSP00000302046,9606.ENSP00000304915,9606.ENSP00000311127,9606.ENSP00000316416,9606.ENSP00000345243,9606.ENSP00000347714,9606.ENSP00000348944,9606.ENSP00000351671,9606.ENSP00000354416,9606.ENSP00000356969,9606.ENSP00000357981,9606.ENSP00000360882,9606.ENSP00000362205,9606.ENSP00000381133,9606.ENSP00000391490,9606.ENSP00000392767,9606.ENSP00000397863,9606.ENSP00000404131,9606.ENSP00000412237,9606.ENSP00000438406,9606.ENSP00000451172	FGF20,PON1,FGF6,APOB,FST,LGALS3BP,C9,PON3,IL18,LY96,FGF19,PF4,VEGFD,RNASE6,IL13,VEGFB,CSH1,SIGLEC10,FCAR,RSPO1,CCL20,CCL28,APOA2,CTSS,COL5A1,TREM2,FGL1,AGR2,S100A13,IL34,TGFA,IL10,SLAMF1,SERPINA4
UniProt Keywords	KW-0391	Immunity	19	537	0.85	1.38	3.63e-09	9606.ENSP00000011653,9606.ENSP00000227348,9606.ENSP00000240618,9606.ENSP00000254868,9606.ENSP00000263125,9606.ENSP00000263408,9606.ENSP00000265598,9606.ENSP00000284818,9606.ENSP00000302569,9606.ENSP00000312002,9606.ENSP00000329507,9606.ENSP00000345243,9606.ENSP00000353259,9606.ENSP00000360181,9606.ENSP00000363869,9606.ENSP00000375622,9606.ENSP00000381133,9606.ENSP00000397863,9606.ENSP00000438406	CD4,CRTAM,KLRK1,CLEC10A,PRKCQ,C9,LAMP3,LY96,CLEC7A,HAVCR2,CD300C,SIGLEC10,CD300A,SH2D1A,VSIG4,LAIR1,FGL1,IL34,SLAMF1
UniProt Keywords	KW-1064	Adaptive immunity	11	168	1.12	1.5	1.54e-07	9606.ENSP00000011653,9606.ENSP00000227348,9606.ENSP00000240618,9606.ENSP00000254868,9606.ENSP00000265598,9606.ENSP00000312002,9606.ENSP00000345243,9606.ENSP00000360181,9606.ENSP00000375622,9606.ENSP00000381133,9606.ENSP00000438406	CD4,CRTAM,KLRK1,CLEC10A,LAMP3,HAVCR2,SIGLEC10,SH2D1A,LAIR1,FGL1,SLAMF1
UniProt Keywords	KW-0393	Immunoglobulin domain	15	463	0.81	1.08	1.24e-06	9606.ENSP00000011653,9606.ENSP00000227348,9606.ENSP00000312002,9606.ENSP00000345243,9606.ENSP00000347714,9606.ENSP00000348821,9606.ENSP00000353259,9606.ENSP00000357169,9606.ENSP00000362205,9606.ENSP00000363869,9606.ENSP00000371018,9606.ENSP00000375622,9606.ENSP00000438406,9606.ENSP00000470259,9606.ENSP00000482801	CD4,CRTAM,HAVCR2,SIGLEC10,FCAR,MYOM1,CD300A,FCRL3,TREM2,VSIG4,SIRPB1,LAIR1,SLAMF1,SIGLEC5-2,MILR1
UniProt Keywords	KW-0399	Innate immunity	11	329	0.83	0.86	8.11e-05	9606.ENSP00000240618,9606.ENSP00000254868,9606.ENSP00000263408,9606.ENSP00000284818,9606.ENSP00000302569,9606.ENSP00000312002,9606.ENSP00000345243,9606.ENSP00000360181,9606.ENSP00000363869,9606.ENSP00000397863,9606.ENSP00000438406	KLRK1,CLEC10A,C9,LY96,CLEC7A,HAVCR2,SIGLEC10,SH2D1A,VSIG4,IL34,SLAMF1
UniProt Keywords	KW-0339	Growth factor	7	129	1.04	0.84	0.00038	9606.ENSP00000180166,9606.ENSP00000228837,9606.ENSP00000294312,9606.ENSP00000297904,9606.ENSP00000311127,9606.ENSP00000397863,9606.ENSP00000404131	FGF20,FGF6,FGF19,VEGFD,VEGFB,IL34,TGFA
UniProt Keywords	KW-0395	Inflammatory response	7	163	0.94	0.69	0.0015	9606.ENSP00000263125,9606.ENSP00000280357,9606.ENSP00000284818,9606.ENSP00000302569,9606.ENSP00000312002,9606.ENSP00000351671,9606.ENSP00000397863	PRKCQ,IL18,LY96,CLEC7A,HAVCR2,CCL20,IL34
UniProt Keywords	KW-0130	Cell adhesion	11	478	0.67	0.58	0.0018	9606.ENSP00000262776,9606.ENSP00000267257,9606.ENSP00000289746,9606.ENSP00000310036,9606.ENSP00000345243,9606.ENSP00000353259,9606.ENSP00000361965,9606.ENSP00000368759,9606.ENSP00000415743,9606.ENSP00000438406,9606.ENSP00000470259	LGALS3BP,PXN,CDH15,CD34,SIGLEC10,CD300A,ADA,NEDD9,CD36,SLAMF1,SIGLEC5-2
UniProt Keywords	KW-0202	Cytokine	7	187	0.88	0.62	0.0028	9606.ENSP00000280357,9606.ENSP00000296029,9606.ENSP00000304915,9606.ENSP00000351671,9606.ENSP00000354416,9606.ENSP00000397863,9606.ENSP00000412237	IL18,PF4,IL13,CCL20,CCL28,IL34,IL10
UniProt Keywords	KW-0497	Mitogen	4	39	1.31	0.7	0.0031	9606.ENSP00000228837,9606.ENSP00000297904,9606.ENSP00000311127,9606.ENSP00000404131	FGF6,VEGFD,VEGFB,TGFA
UniProt Keywords	KW-0675	Receptor	19	1427	0.43	0.45	0.0036	9606.ENSP00000011653,9606.ENSP00000064780,9606.ENSP00000240618,9606.ENSP00000302569,9606.ENSP00000327890,9606.ENSP00000329507,9606.ENSP00000347714,9606.ENSP00000353259,9606.ENSP00000357169,9606.ENSP00000361004,9606.ENSP00000362205,9606.ENSP00000368538,9606.ENSP00000373574,9606.ENSP00000375622,9606.ENSP00000405330,9606.ENSP00000415743,9606.ENSP00000438038,9606.ENSP00000438406,9606.ENSP00000470788	CD4,RELT,KLRK1,CLEC7A,IL3RA,CD300C,FCAR,CD300A,FCRL3,IL13RA2,TREM2,TNFRSF4,ACVRL1,LAIR1,ESR1,CD36,KLRC1,SLAMF1,IL12RB1
UniProt Keywords	KW-0358	Heparin-binding	5	88	1.06	0.62	0.0044	9606.ENSP00000233242,9606.ENSP00000296029,9606.ENSP00000311127,9606.ENSP00000348944,9606.ENSP00000360882	APOB,PF4,VEGFB,RSPO1,COL5A1
UniProt Keywords	KW-0430	Lectin	6	162	0.87	0.53	0.0079	9606.ENSP00000240618,9606.ENSP00000254868,9606.ENSP00000302569,9606.ENSP00000345243,9606.ENSP00000438038,9606.ENSP00000470259	KLRK1,CLEC10A,CLEC7A,SIGLEC10,KLRC1,SIGLEC5-2
InterPro	IPR013783	Immunoglobulin-like fold	20	732	0.74	0.95	4.60e-06	9606.ENSP00000011653,9606.ENSP00000227348,9606.ENSP00000312002,9606.ENSP00000327890,9606.ENSP00000329507,9606.ENSP00000338806,9606.ENSP00000345243,9606.ENSP00000347714,9606.ENSP00000348821,9606.ENSP00000353259,9606.ENSP00000357169,9606.ENSP00000361004,9606.ENSP00000362205,9606.ENSP00000363869,9606.ENSP00000371018,9606.ENSP00000375622,9606.ENSP00000438406,9606.ENSP00000470259,9606.ENSP00000470788,9606.ENSP00000482801	CD4,CRTAM,HAVCR2,IL3RA,CD300C,NFAT5,SIGLEC10,FCAR,MYOM1,CD300A,FCRL3,IL13RA2,TREM2,VSIG4,SIRPB1,LAIR1,SLAMF1,SIGLEC5-2,IL12RB1,MILR1
InterPro	IPR036179	Immunoglobulin-like domain superfamily	16	490	0.82	0.96	1.30e-05	9606.ENSP00000011653,9606.ENSP00000227348,9606.ENSP00000312002,9606.ENSP00000329507,9606.ENSP00000345243,9606.ENSP00000347714,9606.ENSP00000348821,9606.ENSP00000353259,9606.ENSP00000357169,9606.ENSP00000362205,9606.ENSP00000363869,9606.ENSP00000371018,9606.ENSP00000375622,9606.ENSP00000438406,9606.ENSP00000470259,9606.ENSP00000482801	CD4,CRTAM,HAVCR2,CD300C,SIGLEC10,FCAR,MYOM1,CD300A,FCRL3,TREM2,VSIG4,SIRPB1,LAIR1,SLAMF1,SIGLEC5-2,MILR1
InterPro	IPR003599	Immunoglobulin subtype	14	411	0.84	0.9	4.80e-05	9606.ENSP00000011653,9606.ENSP00000227348,9606.ENSP00000312002,9606.ENSP00000329507,9606.ENSP00000345243,9606.ENSP00000347714,9606.ENSP00000348821,9606.ENSP00000353259,9606.ENSP00000357169,9606.ENSP00000362205,9606.ENSP00000363869,9606.ENSP00000371018,9606.ENSP00000375622,9606.ENSP00000470259	CD4,CRTAM,HAVCR2,CD300C,SIGLEC10,FCAR,MYOM1,CD300A,FCRL3,TREM2,VSIG4,SIRPB1,LAIR1,SIGLEC5-2
InterPro	IPR007110	Immunoglobulin-like domain	15	479	0.8	0.87	4.80e-05	9606.ENSP00000011653,9606.ENSP00000227348,9606.ENSP00000312002,9606.ENSP00000329507,9606.ENSP00000345243,9606.ENSP00000347714,9606.ENSP00000348821,9606.ENSP00000353259,9606.ENSP00000357169,9606.ENSP00000362205,9606.ENSP00000363869,9606.ENSP00000371018,9606.ENSP00000375622,9606.ENSP00000438406,9606.ENSP00000470259	CD4,CRTAM,HAVCR2,CD300C,SIGLEC10,FCAR,MYOM1,CD300A,FCRL3,TREM2,VSIG4,SIRPB1,LAIR1,SLAMF1,SIGLEC5-2
InterPro	IPR013106	Immunoglobulin V-set domain	10	182	1.04	1.01	5.59e-05	9606.ENSP00000011653,9606.ENSP00000227348,9606.ENSP00000312002,9606.ENSP00000329507,9606.ENSP00000345243,9606.ENSP00000353259,9606.ENSP00000362205,9606.ENSP00000363869,9606.ENSP00000371018,9606.ENSP00000470259	CD4,CRTAM,HAVCR2,CD300C,SIGLEC10,CD300A,TREM2,VSIG4,SIRPB1,SIGLEC5-2
InterPro	IPR008996	Cytokine IL1/FGF	4	33	1.39	0.41	0.0394	9606.ENSP00000180166,9606.ENSP00000228837,9606.ENSP00000280357,9606.ENSP00000294312	FGF20,FGF6,IL18,FGF19
SMART	SM00409	Immunoglobulin	15	333	0.96	1.34	1.40e-07	9606.ENSP00000011653,9606.ENSP00000227348,9606.ENSP00000312002,9606.ENSP00000329507,9606.ENSP00000345243,9606.ENSP00000347714,9606.ENSP00000348821,9606.ENSP00000353259,9606.ENSP00000357169,9606.ENSP00000362205,9606.ENSP00000363869,9606.ENSP00000371018,9606.ENSP00000375622,9606.ENSP00000470259,9606.ENSP00000482801	CD4,CRTAM,HAVCR2,CD300C,SIGLEC10,FCAR,MYOM1,CD300A,FCRL3,TREM2,VSIG4,SIRPB1,LAIR1,SIGLEC5-2,MILR1
Cluster 2
#category	term ID	term description	observed gene count	background gene count	strength	signal	false discovery rate	matching proteins in your network (IDs)	matching proteins in your network (labels)
STRING clusters	CL:9808	Glutathione synthesis and recycling, and Alkaline phosphatase	3	17	2.5	1.72	0.00067	9606.ENSP00000226299,9606.ENSP00000248923,9606.ENSP00000295463	LAP3,GGT1,ALPI
STRING clusters	CL:23433	Protein-tyrosine phosphatase receptor IA-2, and GABA synthesis	2	5	2.86	1.03	0.0136	9606.ENSP00000365437,9606.ENSP00000374069	GAD2,PTPRN2
STRING clusters	CL:9810	Glutathione synthesis and recycling	2	12	2.47	0.86	0.0274	9606.ENSP00000226299,9606.ENSP00000248923	LAP3,GGT1
KEGG	hsa00430	Taurine and hypotaurine metabolism	2	11	2.51	1.16	0.0074	9606.ENSP00000248923,9606.ENSP00000365437	GGT1,GAD2
KEGG	hsa01100	Metabolic pathways	6	1435	0.87	0.61	0.0085	9606.ENSP00000226299,9606.ENSP00000248923,9606.ENSP00000295463,9606.ENSP00000338185,9606.ENSP00000365437,9606.ENSP00000493153	LAP3,GGT1,ALPI,PLCB1,GAD2,PPT1
KEGG	hsa04940	Type I diabetes mellitus	2	38	1.97	0.85	0.0245	9606.ENSP00000365437,9606.ENSP00000374069	GAD2,PTPRN2
KEGG	hsa00480	Glutathione metabolism	2	52	1.84	0.77	0.0335	9606.ENSP00000226299,9606.ENSP00000248923	LAP3,GGT1
KEGG	hsa04713	Circadian entrainment	2	91	1.6	0.7	0.0388	9606.ENSP00000266376,9606.ENSP00000338185	CACNA1C,PLCB1
KEGG	hsa04720	Long-term potentiation	2	63	1.75	0.73	0.0388	9606.ENSP00000266376,9606.ENSP00000338185	CACNA1C,PLCB1
KEGG	hsa04724	Glutamatergic synapse	2	112	1.5	0.69	0.0388	9606.ENSP00000266376,9606.ENSP00000338185	CACNA1C,PLCB1
KEGG	hsa04725	Cholinergic synapse	2	109	1.52	0.69	0.0388	9606.ENSP00000266376,9606.ENSP00000338185	CACNA1C,PLCB1
KEGG	hsa04726	Serotonergic synapse	2	108	1.52	0.69	0.0388	9606.ENSP00000266376,9606.ENSP00000338185	CACNA1C,PLCB1
KEGG	hsa04727	GABAergic synapse	2	85	1.62	0.71	0.0388	9606.ENSP00000266376,9606.ENSP00000365437	CACNA1C,GAD2
KEGG	hsa04742	Taste transduction	2	80	1.65	0.71	0.0388	9606.ENSP00000266376,9606.ENSP00000338185	CACNA1C,PLCB1
KEGG	hsa04911	Insulin secretion	2	82	1.64	0.71	0.0388	9606.ENSP00000266376,9606.ENSP00000338185	CACNA1C,PLCB1
KEGG	hsa04912	GnRH signaling pathway	2	87	1.61	0.71	0.0388	9606.ENSP00000266376,9606.ENSP00000338185	CACNA1C,PLCB1
KEGG	hsa04924	Renin secretion	2	66	1.73	0.73	0.0388	9606.ENSP00000266376,9606.ENSP00000338185	CACNA1C,PLCB1
KEGG	hsa04925	Aldosterone synthesis and secretion	2	94	1.58	0.7	0.0388	9606.ENSP00000266376,9606.ENSP00000338185	CACNA1C,PLCB1
KEGG	hsa04927	Cortisol synthesis and secretion	2	65	1.74	0.73	0.0388	9606.ENSP00000266376,9606.ENSP00000338185	CACNA1C,PLCB1
KEGG	hsa04929	GnRH secretion	2	63	1.75	0.73	0.0388	9606.ENSP00000266376,9606.ENSP00000338185	CACNA1C,PLCB1
KEGG	hsa04935	Growth hormone synthesis, secretion and action	2	117	1.49	0.68	0.0388	9606.ENSP00000266376,9606.ENSP00000338185	CACNA1C,PLCB1
KEGG	hsa04728	Dopaminergic synapse	2	126	1.45	0.68	0.0392	9606.ENSP00000266376,9606.ENSP00000338185	CACNA1C,PLCB1
KEGG	hsa04270	Vascular smooth muscle contraction	2	132	1.43	0.66	0.0407	9606.ENSP00000266376,9606.ENSP00000338185	CACNA1C,PLCB1
KEGG	hsa04723	Retrograde endocannabinoid signaling	2	142	1.4	0.64	0.0447	9606.ENSP00000266376,9606.ENSP00000338185	CACNA1C,PLCB1
KEGG	hsa04261	Adrenergic signaling in cardiomyocytes	2	146	1.39	0.64	0.0450	9606.ENSP00000266376,9606.ENSP00000338185	CACNA1C,PLCB1
KEGG	hsa04921	Oxytocin signaling pathway	2	147	1.39	0.64	0.0450	9606.ENSP00000266376,9606.ENSP00000338185	CACNA1C,PLCB1
KEGG	hsa04934	Cushing syndrome	2	153	1.37	0.63	0.0452	9606.ENSP00000266376,9606.ENSP00000338185	CACNA1C,PLCB1
KEGG	hsa04022	cGMP-PKG signaling pathway	2	163	1.34	0.61	0.0490	9606.ENSP00000266376,9606.ENSP00000338185	CACNA1C,PLCB1
Cluster 3
#category	term ID	term description	observed gene count	background gene count	strength	signal	false discovery rate	matching proteins in your network (IDs)	matching proteins in your network (labels)
GO Process	GO:0006555	Methionine metabolic process	2	16	2.91	1.23	0.0371	9606.ENSP00000040663,9606.ENSP00000385746	MRI1,SMS
GO Process	GO:0006595	Polyamine metabolic process	2	16	2.91	1.23	0.0371	9606.ENSP00000385746,9606.ENSP00000411613	SMS,AOC1
STRING clusters	CL:1973	Polyamine metabolic process, and L-methionine salvage from methylthioadenosine	2	22	2.78	1.45	0.0195	9606.ENSP00000040663,9606.ENSP00000385746	MRI1,SMS
KEGG	hsa00270	Cysteine and methionine metabolism	2	46	2.46	1.84	0.0058	9606.ENSP00000040663,9606.ENSP00000385746	MRI1,SMS
KEGG	hsa00330	Arginine and proline metabolism	2	47	2.45	1.84	0.0058	9606.ENSP00000385746,9606.ENSP00000411613	SMS,AOC1
KEGG	hsa01100	Metabolic pathways	3	1435	1.14	0.72	0.0435	9606.ENSP00000040663,9606.ENSP00000385746,9606.ENSP00000411613	MRI1,SMS,AOC1
WikiPathways	WP3580	Methionine de novo and salvage pathway	2	21	2.8	2.12	0.0031	9606.ENSP00000040663,9606.ENSP00000385746	MRI1,SMS
Cluster 4
#category	term ID	term description	observed gene count	background gene count	strength	signal	false discovery rate	matching proteins in your network (IDs)	matching proteins in your network (labels)
GO Process	GO:0086042	Cardiac muscle cell-cardiac muscle cell adhesion	2	7	3.27	1.77	0.0087	9606.ENSP00000261590,9606.ENSP00000284878	DSG2,CXADR
GO Function	GO:0086080	Protein binding involved in heterotypic cell-cell adhesion	2	12	3.04	1.85	0.0069	9606.ENSP00000261590,9606.ENSP00000284878	DSG2,CXADR
GO Component	GO:0014704	Intercalated disc	2	51	2.41	1.14	0.0435	9606.ENSP00000261590,9606.ENSP00000284878	DSG2,CXADR
COMPARTMENTS	GOCC:0014704	Intercalated disc	2	29	2.66	1.51	0.0165	9606.ENSP00000261590,9606.ENSP00000284878	DSG2,CXADR
UniProt Keywords	KW-0130	Cell adhesion	3	478	1.62	1.33	0.0097	9606.ENSP00000261590,9606.ENSP00000275815,9606.ENSP00000284878	DSG2,EPHA1,CXADR
Cluster 5
#category	term ID	term description	observed gene count	background gene count	strength	signal	false discovery rate	matching proteins in your network (IDs)	matching proteins in your network (labels)
GO Component	GO:1905370	Serine-type endopeptidase complex	2	26	2.7	1.62	0.0120	9606.ENSP00000296280,9606.ENSP00000339328	MASP1,PLAUR
WikiPathways	WP558	Complement and coagulation cascades	2	58	2.35	1.38	0.0213	9606.ENSP00000296280,9606.ENSP00000339328	MASP1,PLAUR
WikiPathways	WP2806	Complement system	2	96	2.14	1.25	0.0286	9606.ENSP00000296280,9606.ENSP00000339328	MASP1,PLAUR
InterPro	IPR016054	Ly-6 antigen/uPA receptor-like	2	22	2.78	1.29	0.0306	9606.ENSP00000339328,9606.ENSP00000479240	PLAUR,PINLYP
SMART	SM00134	Ly-6 antigen / uPA receptor -like domain	2	17	2.89	2.25	0.0022	9606.ENSP00000339328,9606.ENSP00000479240	PLAUR,PINLYP
Cluster 6
#category	term ID	term description	observed gene count	background gene count	strength	signal	false discovery rate	matching proteins in your network (IDs)	matching proteins in your network (labels)
STRING clusters	CL:12698	Carbonate dehydratase activity, and Proton-coupled monocarboxylate transport	2	27	2.69	1.31	0.0287	9606.ENSP00000285379,9606.ENSP00000333769	CA2,BSG
Cluster 7
#category	term ID	term description	observed gene count	background gene count	strength	signal	false discovery rate	matching proteins in your network (IDs)	matching proteins in your network (labels)
GO Process	GO:0001958	Endochondral ossification	2	28	2.85	1.41	0.0352	9606.ENSP00000219334,9606.ENSP00000406909	SMPD3,PHOSPHO1
GO Process	GO:0030282	Bone mineralization	2	57	2.54	1.28	0.0461	9606.ENSP00000219334,9606.ENSP00000406909	SMPD3,PHOSPHO1
Cluster 8
#category	term ID	term description	observed gene count	background gene count	strength	signal	false discovery rate	matching proteins in your network (IDs)	matching proteins in your network (labels)
STRING clusters	CL:19183	Mixed, incl. Neutrophil mediated cytotoxicity, and Mononeuritis multiplex	2	21	2.97	2.16	0.0060	9606.ENSP00000263100,9606.ENSP00000389026	A1BG,CRISP3
Cluster 9
No significant enrichment		CEP164, IFT20
Cluster 10
No significant enrichment		UROS, TTF2
Cluster 11
#category	term ID	term description	observed gene count	background gene count	strength	signal	false discovery rate	matching proteins in your network (IDs)	matching proteins in your network (labels)
STRING clusters	CL:14629	TOR complex, and Tetratricopeptide repeat	2	12	3.22	2.61	0.0021	9606.ENSP00000375711,9606.ENSP00000384848	AKT1S1,PRR5
KEGG	hsa04150	mTOR signaling pathway	2	150	2.12	1.53	0.0199	9606.ENSP00000375711,9606.ENSP00000384848	AKT1S1,PRR5
Reactome	HSA-5674400	Constitutive Signaling by AKT1 E17K in Cancer	2	26	2.88	2.27	0.0044	9606.ENSP00000375711,9606.ENSP00000384848	AKT1S1,PRR5
WikiPathways	WP1471	Target of rapamycin signaling	2	36	2.74	2.44	0.0028	9606.ENSP00000375711,9606.ENSP00000384848	AKT1S1,PRR5
COMPARTMENTS	GOCC:0031932	TORC2 complex	2	15	3.12	2.72	0.0016	9606.ENSP00000375711,9606.ENSP00000384848	AKT1S1,PRR5
